# Does neoadjuvant chemotherapy bias the transcriptomic profile of platinum-sensitive advanced high grade serous ovarian cancer patients towards a resistant phenotype? Findings from a gene expression meta-analysis

**DOI:** 10.1101/2025.09.23.25336416

**Authors:** Durga Prasan, Unnati Raut, Madhumathi HK, Gangotri Siddappa, Bonney LJ, Amritha Suresh, Sujan K Dhar

## Abstract

**Background:** Chemoresistance is the key determinant of long-term survival in advanced high-grade serous ovarian cancer (HGSOC). The molecular mechanisms underlying chemoresistance in clinical populations are not clearly known. The study aimed to analyze the molecular mechanisms promoting chemoresistance, as well as neoadjuvant chemotherapy (NACT) induced sensitive-to-resistant transformation in advanced-HGSOC patients.

**Methods:** RNA-sequencing data from Gene Expression Omnibus (GEO) database was systematically searched and extracted. Pre-chemotherapy (resistant vs sensitive) and chemosensitive (post-chemotherapy vs pre-chemotherapy) subgroup analyses were performed. For each subgroup, differential-gene-expression (DGE) meta-analysis and downstream analysis for pathway enrichment, protein-protein network and cancer stem cell expression were performed.

**Results:** Three bulk RNA-sequencing datasets (GSE162714, GSE173420, GSE227100) were included in the analysis. Prechemotherapy inherent-resistant samples showed upregulation of inflammation, epithelial-mesenchymal-transition processes, higher stromal proportion in tumors with upregulation of cancer-associated-fibroblasts (CAFs), and some of the cancer stem cell (CSC) markers over the sensitive phenotype. On the other hand, exposure to NACT in chemosensitive patients led to upregulation of inflammation, immune evasion, CSC-led proliferation and drug-efflux-pump overexpression, with increased immune and CAF cells in stroma mirroring an inherent-resistance phenotype, implying a sensitive to resistant transformation.

**Conclusion:** Inflammatory microenvironment, EMT and CSCs play a key role in promoting chemoresistance and post-NACT sensitive-resistant transformation.

## Supplemental File for "Does neoadjuvant chemotherapy bias the transcriptomic profile of platinum-sensitive advanced high grade serous ovarian cancer patients towards a resistant phenotype? Findings from a gene expression meta-analysis"

### Sheet: Glossary
Glossary of column names in meta-analysis results using Random Effects Model (REM)
SYMBOL	Gene Symbol
signcon	consistency score
randomSummary	summary fold change using Random Effects Model (REM)
randomCi.lb	confidence interval lower boundary for summary fold change
randomCi.ub	confidence interval upper boundary for summary fold change
randomP	summary p value using Random Effects Model (REM)
het_QE	Q statistic for heterogeneity
het_QEp	heterogeneity p value for gene's fold change across studies
het_QM	heterogeneity in gene expression meta-analysis
error	error in meta-analysis of gene
rank	ranking of DGEs based on combined meta-analysis results

### Sheet: preCT_SignificantDGE
preCT Resistant vs Sensitive : Significant DGE markers
SYMBOL	signcon	randomSummary	randomCi.lb	randomCi.ub	randomP	het_QE	het_QEp	het_QM	het_QMp	error	rank
HNF1B	2	3.87769	0.821087	6.93429	0.012902	0.247585	0.618781	6.1825	0.012902	FALSE	440
IGHD	2	3.78993	0.822039	6.75783	0.0123205	4.64397	0.0311629	6.26415	0.0123205	FALSE	424
PNMA6F	2	3.36245	0.219534	6.50537	0.0360052	0.832789	0.361467	4.39686	0.0360052	FALSE	1005
LINC00658	2	3.11096	0.638146	5.58378	0.0136723	0.358996	0.549064	6.07997	0.0136723	FALSE	466
RNY3	2	3.10022	0.68512	5.51532	0.0118705	0.957641	0.327782	6.33011	0.0118705	FALSE	413
IGHA2	2	2.8928	1.36438	4.42122	0.000207619	0.347987	0.555255	13.7608	0.000207619	FALSE	30
LOC124904616	2	2.49307	1.3485	3.63764	1.96244e-05	0.212323	0.644953	18.2254	1.96244e-05	FALSE	8
RNA5SP195	2	2.43751	0.593603	4.28141	0.00957169	0.0160596	0.899157	6.71292	0.00957169	FALSE	345
ELFN1-AS1	2	2.39844	1.09216	3.70473	0.000319879	0.837948	0.359984	12.9502	0.000319879	FALSE	43
IGHV3-65	2	2.27791	0.271033	4.28479	0.026104	1.37527	0.240909	4.94912	0.026104	FALSE	768
SNORD15B	2	2.17378	0.547239	3.80032	0.00880896	1.16173	0.281107	6.86115	0.00880896	FALSE	322
MS4A1	3	2.09623	0.525536	3.66692	0.00890328	4.29923	0.116529	6.84213	0.00890328	FALSE	326
IGHV7-4-1	2	2.04797	0.30014	3.79581	0.0216455	0.132139	0.716224	5.27406	0.0216455	FALSE	645
TRAV9-2	2	1.93112	0.655154	3.20709	0.00301388	0.477915	0.489368	8.79905	0.00301388	FALSE	155
RPL13P12	2	1.86419	0.721407	3.00697	0.00138752	0.67441	0.411518	10.2223	0.00138752	FALSE	99
DHRS9	3	1.86382	0.863929	2.86371	0.00025877	3.26643	0.195301	13.3475	0.00025877	FALSE	38
GPR15LG	2	1.77959	0.533828	3.02535	0.0051128	0.204048	0.651473	7.8391	0.0051128	FALSE	216
SNORD9	2	1.76554	0.298481	3.2326	0.0183376	1.47236	0.224974	5.5636	0.0183376	FALSE	568
RERGL	1	1.75705	0.0550028	3.45909	0.0430421	4.53795	0.103418	4.09375	0.0430421	FALSE	1144
LOC100129844	2	1.74352	0.18269	3.30436	0.0285699	1.43202	0.231435	4.79334	0.0285699	FALSE	827
TLR10	3	1.73702	0.259286	3.21476	0.0212304	7.6676	0.0216273	5.30778	0.0212304	FALSE	635
LINC00243	2	1.70611	0.127759	3.28445	0.0341232	1.99711	0.157599	4.48852	0.0341232	FALSE	965
GNG4	3	1.67086	0.935722	2.406	8.40059e-06	0.895885	0.638942	19.8445	8.40059e-06	FALSE	4
MICB-DT	2	1.64525	0.628507	2.66199	0.00151637	0.967533	0.325296	10.0586	0.00151637	FALSE	107
SNORD89	2	1.61433	0.216089	3.01257	0.0236441	1.37637	0.240721	5.12055	0.0236441	FALSE	704
IGFN1	3	1.60421	0.804905	2.40351	8.36587e-05	1.31311	0.518634	15.4738	8.36587e-05	FALSE	23
TRAV12-3	2	1.58313	0.166201	3.00007	0.0285343	0.0303961	0.861595	4.79549	0.0285343	FALSE	825
LOC100419928	2	1.53367	0.392298	2.67505	0.00844808	0.76253	0.382538	6.93594	0.00844808	FALSE	311
PLAC8	3	1.51797	0.150905	2.88504	0.0295316	7.40878	0.0246152	4.73635	0.0295316	FALSE	858
HOXB9	3	1.50432	0.0283295	2.98031	0.0457619	5.33788	0.0693258	3.99034	0.0457619	FALSE	1201
RNVU1-22	2	1.50368	0.0705297	2.93682	0.039742	1.36559	0.242571	4.22886	0.039742	FALSE	1075
FGF9	3	1.48626	0.481144	2.49138	0.00375326	2.85461	0.239954	8.39949	0.00375326	FALSE	177
ANXA8	2	1.47537	0.406599	2.54415	0.00681809	1.03042	0.310059	7.32028	0.00681809	FALSE	260
LHCGR	3	1.44261	0.122675	2.76254	0.0321835	3.40792	0.181962	4.5887	0.0321835	FALSE	913
PTGS2	3	1.43793	0.643526	2.23234	0.000388647	2.34928	0.30893	12.586	0.000388647	FALSE	50
ESAM-AS1	2	1.42903	0.0422532	2.8158	0.0434164	1.04273	0.307188	4.07911	0.0434164	FALSE	1154
SNORA73B	2	1.42896	0.174572	2.68334	0.0255667	1.01365	0.314029	4.98509	0.0255667	FALSE	750
FOXC2	3	1.41116	0.626143	2.19618	0.000426264	0.0901808	0.955911	12.4134	0.000426264	FALSE	53
NLRP7	3	1.4104	0.403718	2.41707	0.00603289	0.970578	0.615519	7.54045	0.00603289	FALSE	238
SERPINA3	3	1.3859	0.578024	2.19378	0.000772999	1.72982	0.421089	11.305	0.000772999	FALSE	71
SHISA3	1	1.36802	0.219514	2.51653	0.0195658	3.89006	0.142983	5.45022	0.0195658	FALSE	592
SNORD100	2	1.3677	0.565795	2.16961	0.000829253	0.288077	0.591455	11.1746	0.000829253	FALSE	74
RNU5F-1	2	1.36406	0.293969	2.43415	0.0124758	0.00277025	0.958024	6.24196	0.0124758	FALSE	431
HOXA10	3	1.35759	0.350243	2.36493	0.00825587	2.7103	0.257909	6.97711	0.00825587	FALSE	305
AKR1C2	1	1.3517	0.59846	2.10494	0.000436142	2.46338	0.291799	12.3706	0.000436142	FALSE	54
MCEMP1	3	1.34838	0.257499	2.43926	0.0154096	3.20417	0.201476	5.86902	0.0154096	FALSE	504
KCNJ16	3	1.34112	0.206981	2.47526	0.0204679	1.36641	0.504996	5.37154	0.0204679	FALSE	614
AMPD1	1	1.33917	0.336385	2.34196	0.00885934	2.24929	0.324768	6.85096	0.00885934	FALSE	324
TNNT3	3	1.3294	0.17818	2.48061	0.023616	3.1965	0.20225	5.12261	0.023616	FALSE	701
GZMK	3	1.31752	0.495485	2.13955	0.00168174	2.23363	0.32732	9.86804	0.00168174	FALSE	116
LOC124905743	2	1.31102	0.166533	2.4555	0.024758	1.24034	0.265406	5.04073	0.024758	FALSE	729
LINC02236	2	1.30841	0.00609362	2.61074	0.0489376	0.0179997	0.893274	3.87749	0.0489376	FALSE	1256
VSTM2L	3	1.30685	0.29226	2.32145	0.0115849	2.56929	0.276749	6.37332	0.0115849	FALSE	406
RPL13AP25	2	1.30598	0.21177	2.40018	0.0193204	0.00966003	0.921706	5.47228	0.0193204	FALSE	589
TRAC	2	1.30287	0.141778	2.46396	0.0278573	1.33757	0.247463	4.83688	0.0278573	FALSE	807
TRBV27	2	1.29875	0.0516223	2.54588	0.0412416	0.373171	0.541281	4.16606	0.0412416	FALSE	1101
PIK3C2G	3	1.29769	0.424107	2.17128	0.00359716	2.41943	0.298282	8.47674	0.00359716	FALSE	173
RPL23AP42	2	1.29536	0.603786	1.98692	0.000241467	0.674382	0.411528	13.4773	0.000241467	FALSE	34
ALPG	3	1.29221	0.123642	2.46078	0.0302089	0.280171	0.869284	4.69736	0.0302089	FALSE	872
SNORD88A	2	1.28464	0.282428	2.28686	0.0119951	0.559244	0.454565	6.31159	0.0119951	FALSE	414
NPY1R	3	1.26619	0.435863	2.09651	0.00280065	1.00497	0.605026	8.933	0.00280065	FALSE	151
CD69	3	1.26121	0.627564	1.89486	9.57528e-05	1.16745	0.557816	15.2187	9.57528e-05	FALSE	25
SNAP91	1	1.25728	0.231029	2.28352	0.0163418	3.22442	0.199446	5.76572	0.0163418	FALSE	526
BCAS1	3	1.25559	0.228356	2.28282	0.0165901	3.56494	0.168222	5.73923	0.0165901	FALSE	531
KLF4	3	1.24958	0.551147	1.948	0.000453833	2.62302	0.269414	12.2964	0.000453833	FALSE	58
MAG	1	1.24767	0.140379	2.35497	0.0272136	2.39646	0.301728	4.87721	0.0272136	FALSE	792
WDR86-AS1	2	1.24224	0.344264	2.14022	0.00670061	0.569159	0.450593	7.35152	0.00670061	FALSE	255
RPL4P4	2	1.24186	0.349352	2.13436	0.00638838	1.21628	0.270091	7.43735	0.00638838	FALSE	250
BVES-AS1	2	1.23724	0.0796835	2.3948	0.0361814	0.609014	0.435159	4.38854	0.0361814	FALSE	1009
GPC1-AS1	2	1.23582	0.000431367	2.47121	0.0499201	0.182698	0.669065	3.84414	0.0499201	FALSE	1278
RNU1-1	2	1.22774	0.405692	2.04978	0.00341988	0.0312944	0.859585	8.56872	0.00341988	FALSE	168
NRAD1	2	1.22255	0.163312	2.2818	0.0236882	0.136534	0.711752	5.11732	0.0236882	FALSE	707
LOC100506474	2	1.21343	0.113805	2.31305	0.0305559	0.924002	0.336426	4.67774	0.0305559	FALSE	876
ABCA8	1	1.19996	0.163294	2.23663	0.0232869	3.32347	0.189809	5.14697	0.0232869	FALSE	695
NPC1L1	3	1.19972	0.0286626	2.37078	0.0446501	4.37066	0.112441	4.03181	0.0446501	FALSE	1175
CXCL5	3	1.17321	0.221571	2.12485	0.0156789	1.14772	0.563348	5.83853	0.0156789	FALSE	507
CD207	3	1.17255	0.585182	1.75992	9.12938e-05	1.7188	0.423416	15.3087	9.12938e-05	FALSE	24
ADH1C	3	1.16675	0.336949	1.99655	0.00585435	1.08368	0.581677	7.5946	0.00585435	FALSE	233
GRIN3A	3	1.15882	0.416469	1.90116	0.00221679	0.317971	0.853009	9.36077	0.00221679	FALSE	131
IGF2BP3	3	1.15714	0.140368	2.17391	0.0257115	2.72764	0.255682	4.97531	0.0257115	FALSE	756
NPIPB15	1	1.15707	0.113563	2.20057	0.0297605	3.515	0.172475	4.72307	0.0297605	FALSE	867
CD1B	3	1.15252	0.140218	2.16481	0.0256515	0.0894865	0.956243	4.97936	0.0256515	FALSE	754
FRMPD2	3	1.14715	0.156745	2.13755	0.0231981	0.148578	0.928403	5.15361	0.0231981	FALSE	691
NEURL3	3	1.14594	0.440955	1.85092	0.00144312	0.606443	0.738436	10.1499	0.00144312	FALSE	102
H2AC14	2	1.14516	0.228784	2.06153	0.0143138	0.257159	0.612079	5.99903	0.0143138	FALSE	479
SIGLEC16	2	1.14268	0.15211	2.13326	0.0237636	0.0744938	0.784903	5.11181	0.0237636	FALSE	709
PROX1	3	1.14224	0.307462	1.97701	0.00732162	3.58438	0.166595	7.19232	0.00732162	FALSE	275
CLDN11	3	1.1409	0.575956	1.70583	7.55333e-05	0.997277	0.607357	15.6669	7.55333e-05	FALSE	21
DGCR5	2	1.13625	0.136857	2.13564	0.0258564	0.564483	0.45246	4.9656	0.0258564	FALSE	761
CRYAB	3	1.1283	0.50773	1.74888	0.000365896	2.83992	0.241724	12.6988	0.000365896	FALSE	49
AKT3-IT1	2	1.12543	0.173622	2.07724	0.0204773	0.340966	0.559272	5.37074	0.0204773	FALSE	616
RPL7L1P12	2	1.10178	0.15503	2.04854	0.022554	0.0432264	0.8353	5.20253	0.022554	FALSE	675
NR4A1	3	1.10059	0.206882	1.9943	0.0157928	1.83051	0.400414	5.8258	0.0157928	FALSE	512
FOXD2-AS1	2	1.09861	0.439086	1.75814	0.00109529	0.150692	0.697875	10.6591	0.00109529	FALSE	91
RBPMS-AS1	2	1.0915	0.126012	2.05699	0.0267071	0.936156	0.333268	4.90964	0.0267071	FALSE	780
HAVCR1	3	1.09081	0.215203	1.96642	0.0146193	3.16976	0.204972	5.96178	0.0146193	FALSE	487
GZMB	3	1.08439	0.326273	1.84251	0.00505546	0.379699	0.827083	7.85949	0.00505546	FALSE	211
TREM1	3	1.08247	0.392346	1.7726	0.00211048	3.10772	0.21143	9.45088	0.00211048	FALSE	129
KLF2	3	1.07733	0.152286	2.00238	0.0224526	3.92495	0.14051	5.21037	0.0224526	FALSE	668
BSN-DT	2	1.07554	0.144055	2.00703	0.0236311	0.10712	0.743447	5.1215	0.0236311	FALSE	702
LOC105371795	2	1.07461	0.047616	2.10161	0.0402829	0.11662	0.73273	4.20593	0.0402829	FALSE	1085
FLJ13224	2	1.06515	0.0573988	2.0729	0.0383029	0.00125786	0.971708	4.29152	0.0383029	FALSE	1047
SCARA5	1	1.06149	0.130197	1.99278	0.025485	2.08501	0.352571	4.99063	0.025485	FALSE	749
IL18R1	3	1.06103	0.494462	1.6276	0.000242096	1.48572	0.47575	13.4724	0.000242096	FALSE	35
FCER1A	3	1.05986	0.167237	1.95248	0.0199561	1.07398	0.584504	5.41573	0.0199561	FALSE	602
TNFSF14	3	1.05703	0.429367	1.6847	0.000964384	2.31296	0.314591	10.8947	0.000964384	FALSE	81
HOXA4	3	1.05288	0.326982	1.77877	0.00447139	0.468572	0.791136	8.08172	0.00447139	FALSE	194
GNAL	3	1.05214	0.584155	1.52012	1.05064e-05	1.2737	0.528955	19.4171	1.05064e-05	FALSE	7
ZNF80	3	1.04804	0.328445	1.76764	0.00430983	2.11525	0.34728	8.14844	0.00430983	FALSE	192
HOXA2	3	1.04486	0.295078	1.79463	0.0063082	1.73769	0.419437	7.46009	0.0063082	FALSE	247
KLRK1	3	1.04137	0.239664	1.84308	0.0109003	0.0476725	0.976446	6.48151	0.0109003	FALSE	388
CYP24A1	3	1.03876	0.0356232	2.0419	0.0424007	1.4877	0.475281	4.11914	0.0424007	FALSE	1132
CCL2	3	1.03848	0.0342767	2.04269	0.0426764	5.36789	0.0682931	4.10818	0.0426764	FALSE	1137
ANO4	1	1.02874	0.0603729	1.99711	0.0373281	2.97402	0.226047	4.33538	0.0373281	FALSE	1032
C11orf96	1	1.02664	0.0938005	1.95948	0.0310021	3.39325	0.183301	4.65285	0.0310021	FALSE	884
LTA	3	1.02631	0.0227554	2.02987	0.0450266	1.98538	0.370579	4.01764	0.0450266	FALSE	1186
CNNM1	3	1.02469	0.136499	1.91288	0.0237484	1.71948	0.423272	5.11291	0.0237484	FALSE	708
PTGES2-AS1	2	1.02302	0.372057	1.67398	0.00206877	0.00738599	0.931513	9.48749	0.00206877	FALSE	127
HOXB6	3	1.01399	0.106764	1.92122	0.0284796	3.05077	0.217537	4.7988	0.0284796	FALSE	821
CRYGN	3	1.01207	0.408664	1.61547	0.00101125	0.207981	0.901234	10.8068	0.00101125	FALSE	86
FAM216B	1	1.01205	0.211149	1.81296	0.0132609	2.08158	0.353176	6.13396	0.0132609	FALSE	448
TMEM151A	1	1.00677	0.0150763	1.99846	0.0466173	1.47905	0.477341	3.95915	0.0466173	FALSE	1217
LOC101927829	-2	-1.00336	-1.86409	-0.14262	0.0223292	1.38181	0.239793	5.21995	0.0223292	FALSE	659
SGO1-AS1	-2	-1.00336	-1.86409	-0.14262	0.0223292	1.38181	0.239793	5.21995	0.0223292	FALSE	660
CNTN3	-3	-1.00343	-1.97051	-0.0363471	0.0419891	3.2358	0.198314	4.13564	0.0419891	FALSE	1119
AGBL4	-1	-1.00677	-1.97754	-0.0360053	0.0420871	2.8713	0.237961	4.1317	0.0420871	FALSE	1123
ABCG4	-3	-1.01111	-1.63433	-0.387885	0.00147365	0.988926	0.609898	10.1113	0.00147365	FALSE	104
RAB17	-3	-1.01222	-1.50855	-0.5159	6.40862e-05	1.14693	0.563569	15.9779	6.40862e-05	FALSE	17
PEG13	-2	-1.01716	-1.78562	-0.248693	0.00947963	0.642107	0.422949	6.73016	0.00947963	FALSE	341
FRAS1	-3	-1.0182	-1.49467	-0.541734	2.80927e-05	0.778135	0.677689	17.5427	2.80927e-05	FALSE	11
MTCO2P19	-2	-1.0209	-2.02579	-0.016022	0.0464574	0.257945	0.611535	3.96493	0.0464574	FALSE	1215
HSD11B2	-3	-1.02265	-1.52622	-0.51909	6.88126e-05	0.248452	0.88318	15.8432	6.88126e-05	FALSE	18
CES3	-3	-1.02478	-1.84938	-0.200188	0.0148594	2.8606	0.239237	5.93306	0.0148594	FALSE	491
PSCA	-3	-1.02505	-1.90362	-0.146473	0.022212	1.02873	0.597879	5.2291	0.022212	FALSE	657
SCNN1D	-3	-1.02766	-1.80363	-0.251686	0.00944046	4.36005	0.113039	6.73754	0.00944046	FALSE	340
SCG5	-3	-1.02772	-1.85134	-0.204108	0.0144578	3.29542	0.19249	5.98136	0.0144578	FALSE	483
UGT8	-3	-1.02921	-1.62124	-0.437176	0.000656164	1.24532	0.536517	11.6095	0.000656164	FALSE	68
LRAT	-3	-1.03022	-1.77084	-0.289602	0.00640372	0.27762	0.870393	7.43304	0.00640372	FALSE	251
RHCE	-3	-1.03701	-1.96723	-0.106798	0.0288898	3.72215	0.155506	4.77417	0.0288898	FALSE	834
DONSONP1	-2	-1.03714	-1.9044	-0.16987	0.0190854	0.0097951	0.921162	5.49368	0.0190854	FALSE	584
RUFY4	-3	-1.0398	-1.79907	-0.280532	0.00727203	0.566024	0.753511	7.20452	0.00727203	FALSE	273
RDH16	-3	-1.04029	-2.05614	-0.0244343	0.0447383	6.85615	0.0324493	4.02848	0.0447383	FALSE	1177
LINC00839	-2	-1.04417	-1.94057	-0.14776	0.0224282	0.241392	0.623203	5.21226	0.0224282	FALSE	666
XKR9	-3	-1.0455	-1.71672	-0.374279	0.00226675	0.0751145	0.963139	9.31993	0.00226675	FALSE	134
LY6K	-3	-1.04601	-2.04009	-0.0519358	0.0391732	1.75653	0.415503	4.25334	0.0391732	FALSE	1067
VWA3B	-3	-1.04629	-1.83894	-0.253636	0.00967819	2.33729	0.310787	6.69319	0.00967819	FALSE	350
MIR100HG	-2	-1.05187	-1.79416	-0.309577	0.0054799	0.744494	0.388225	7.71384	0.0054799	FALSE	222
PRSS46P	-1	-1.05398	-1.74995	-0.358006	0.00299587	2.77744	0.249394	8.80998	0.00299587	FALSE	153
CNFN	-3	-1.05477	-1.716	-0.393533	0.0017694	0.3154	0.854106	9.77459	0.0017694	FALSE	121
DSC1	-3	-1.05745	-2.07291	-0.041992	0.0412494	3.67489	0.159224	4.16574	0.0412494	FALSE	1103
ACE2	-1	-1.06078	-1.88437	-0.237192	0.0115886	2.13507	0.343855	6.37274	0.0115886	FALSE	408
LINC01798	-2	-1.06159	-1.94389	-0.179282	0.0183627	0.543687	0.460909	5.56121	0.0183627	FALSE	570
KLK1	-1	-1.0618	-1.94197	-0.181624	0.0180592	2.4546	0.293083	5.5904	0.0180592	FALSE	560
TRD-AS1	-2	-1.06545	-1.80855	-0.322357	0.00495105	0.276887	0.598749	7.89723	0.00495105	FALSE	207
MAP6	-3	-1.06594	-2.07415	-0.0577236	0.0382488	6.14448	0.0463173	4.29392	0.0382488	FALSE	1045
TRIM58	-3	-1.06864	-1.9051	-0.232171	0.0122807	2.92881	0.231215	6.26989	0.0122807	FALSE	423
SOX9-AS1	-2	-1.07091	-2.00033	-0.141488	0.0239249	0.73478	0.391338	5.10007	0.0239249	FALSE	711
LRIG2-DT	-2	-1.07268	-2.02177	-0.123584	0.026748	0.910669	0.339937	4.90701	0.026748	FALSE	781
RD3	-3	-1.07724	-2.05758	-0.0969047	0.0312634	1.41389	0.493148	4.63844	0.0312634	FALSE	893
FAM181B	-3	-1.08362	-2.05805	-0.109187	0.0292885	3.42484	0.180429	4.75057	0.0292885	FALSE	848
ODAD2	-3	-1.08589	-1.71963	-0.45215	0.000784166	0.276077	0.871065	11.2783	0.000784166	FALSE	72
MOGAT1	-3	-1.08694	-1.89397	-0.279913	0.00829637	0.964278	0.617461	6.96836	0.00829637	FALSE	307
HHLA2	-3	-1.08791	-2.01832	-0.157504	0.0219197	1.67523	0.43274	5.25215	0.0219197	FALSE	651
LINC01504	-2	-1.09381	-2.13074	-0.0568806	0.0386892	0.57144	0.449687	4.27446	0.0386892	FALSE	1055
UBE2R2-AS1	-2	-1.10929	-2.14895	-0.0696332	0.0365069	1.18976	0.275379	4.37327	0.0365069	FALSE	1018
MUC6	-1	-1.11214	-1.78703	-0.437252	0.00123876	3.53734	0.17056	10.4316	0.00123876	FALSE	95
PAX8-AS1	-2	-1.12321	-2.17464	-0.071778	0.0362809	0.296339	0.586187	4.38385	0.0362809	FALSE	1011
TENT5D	-3	-1.12937	-2.16677	-0.0919696	0.0328655	0.921428	0.630833	4.55277	0.0328655	FALSE	934
GABRG3	-3	-1.12993	-2.06533	-0.194533	0.0179052	0.192755	0.908121	5.6054	0.0179052	FALSE	557
SMKR1	-3	-1.13671	-1.87072	-0.402697	0.00240337	1.84889	0.396751	9.21274	0.00240337	FALSE	135
RSPH6A	-3	-1.13883	-2.00565	-0.27201	0.0100239	0.494151	0.781082	6.63064	0.0100239	FALSE	359
IL12A-AS1	-2	-1.14077	-2.08038	-0.201158	0.017333	0.733841	0.391641	5.66234	0.017333	FALSE	548
POTEF	-3	-1.14189	-2.11848	-0.165303	0.0219219	1.38362	0.50067	5.25197	0.0219219	FALSE	652
KCNJ11	-3	-1.14507	-1.79821	-0.49194	0.000589922	1.41296	0.493377	11.8075	0.000589922	FALSE	64
EMSY-DT	-2	-1.14776	-1.89294	-0.402575	0.00253773	0.792526	0.373338	9.11319	0.00253773	FALSE	141
DCT	-3	-1.15327	-2.01859	-0.287939	0.0089976	0.516553	0.772382	6.8233	0.0089976	FALSE	327
APLP1	-3	-1.15579	-2.17912	-0.132455	0.0268528	4.60185	0.100166	4.90025	0.0268528	FALSE	782
INHBE	-3	-1.15745	-1.9636	-0.351315	0.00489121	1.24454	0.536724	7.91923	0.00489121	FALSE	205
SLITRK2	-3	-1.17034	-1.88418	-0.456498	0.00131196	0.857636	0.651279	10.3256	0.00131196	FALSE	96
DGKG	-3	-1.176	-1.912	-0.440005	0.001738	0.876656	0.645114	9.80752	0.001738	FALSE	118
ZNF98	-3	-1.19498	-2.35412	-0.035829	0.0433268	4.37466	0.112216	4.08261	0.0433268	FALSE	1153
SERHL	-2	-1.19724	-2.3548	-0.0396725	0.0426485	1.7216	0.189488	4.10928	0.0426485	FALSE	1134
SV2C	-3	-1.20284	-2.22992	-0.175771	0.0217109	1.26506	0.531246	5.26881	0.0217109	FALSE	649
IGLON5	-3	-1.20373	-2.11849	-0.28897	0.00990549	0.851615	0.653242	6.65181	0.00990549	FALSE	355
GRIA4	-3	-1.2096	-2.20527	-0.213918	0.0172631	1.15251	0.561998	5.66943	0.0172631	FALSE	542
LOC124900428	-2	-1.21014	-2.30663	-0.113656	0.0305316	0.16785	0.682029	4.67911	0.0305316	FALSE	875
LOC100132249	-2	-1.21137	-2.16106	-0.261673	0.0124193	0.0809142	0.776062	6.25	0.0124193	FALSE	429
LOC105376060	-2	-1.21137	-2.16106	-0.261673	0.0124193	0.0809142	0.776062	6.25	0.0124193	FALSE	430
GOLGA8Q	-3	-1.21526	-2.01046	-0.420057	0.00274177	2.42996	0.296717	8.97181	0.00274177	FALSE	147
RBM24	-3	-1.21708	-1.90073	-0.533418	0.000484458	1.88557	0.389542	12.1746	0.000484458	FALSE	59
OR51B5	-2	-1.21914	-2.37512	-0.0631575	0.0387297	0.392296	0.531095	4.27269	0.0387297	FALSE	1057
DDX55P1	-2	-1.24156	-2.47912	-0.00399995	0.0492641	1.60165e-05	0.996807	3.86633	0.0492641	FALSE	1261
LINC01252	-2	-1.26423	-2.20752	-0.32094	0.00861886	0.246081	0.619848	6.90015	0.00861886	FALSE	316
FSIP2-AS2	-2	-1.27866	-2.37668	-0.180627	0.0224669	0.759704	0.383421	5.20926	0.0224669	FALSE	671
MIR559	-2	-1.27935	-2.3407	-0.21801	0.0181492	0.393234	0.530604	5.58169	0.0181492	FALSE	563
LINC02235	-2	-1.27969	-2.43668	-0.122709	0.0301712	1.38129	0.239882	4.69951	0.0301712	FALSE	871
PPP1R1B	-3	-1.30453	-2.43549	-0.173566	0.0237745	3.7186	0.155782	5.11101	0.0237745	FALSE	710
LMCD1-AS1	-2	-1.30863	-2.03816	-0.579099	0.000438463	0.0118251	0.913406	12.3607	0.000438463	FALSE	56
LOC101927394	-2	-1.30863	-2.03816	-0.579099	0.000438463	0.0118251	0.913406	12.3607	0.000438463	FALSE	57
GALNT17	-3	-1.31762	-2.01721	-0.618025	0.000223016	0.220127	0.895777	13.6265	0.000223016	FALSE	32
LOC124900711	-2	-1.31941	-2.37016	-0.26867	0.0138506	0.269975	0.603349	6.05709	0.0138506	FALSE	472
FLG-AS1	-2	-1.32676	-2.37821	-0.275315	0.0133921	1.03661	0.308611	6.11656	0.0133921	FALSE	455
TUBB4A	-3	-1.35266	-2.32146	-0.383859	0.00620884	2.75724	0.251926	7.48867	0.00620884	FALSE	246
RPL5P30	-2	-1.35858	-2.15715	-0.560006	0.000854802	0.00477077	0.944933	11.1183	0.000854802	FALSE	77
EIF3KP1	-2	-1.36098	-2.54981	-0.172157	0.0248458	1.12415	0.289027	5.0346	0.0248458	FALSE	733
LOC124907392	-2	-1.36915	-2.46057	-0.277737	0.0139432	0.0703413	0.79084	6.04532	0.0139432	FALSE	474
LINC02018	-2	-1.37175	-2.11118	-0.632331	0.000276834	0.201879	0.653209	13.221	0.000276834	FALSE	39
KLK14	-3	-1.39737	-2.17611	-0.618637	0.00043648	0.0100866	0.994969	12.3692	0.00043648	FALSE	55
FAM225B	-2	-1.39774	-2.23142	-0.564059	0.00101601	0.0425115	0.836648	10.7982	0.00101601	FALSE	87
SELENOV	-1	-1.40091	-2.7379	-0.0639224	0.0400075	1.50288	0.471688	4.21757	0.0400075	FALSE	1080
LOC124907878	-2	-1.40164	-2.7022	-0.101075	0.034662	0.849099	0.356807	4.46175	0.034662	FALSE	978
PNPLA5	-3	-1.40287	-2.5374	-0.268349	0.0153695	0.429048	0.806926	5.87361	0.0153695	FALSE	503
SEC14L4	-3	-1.41614	-2.66257	-0.169719	0.0259578	5.04284	0.0803456	4.95882	0.0259578	FALSE	762
TARID	-2	-1.41977	-2.47298	-0.366556	0.00823927	0.213384	0.644128	6.98072	0.00823927	FALSE	304
WSCD2	-3	-1.42493	-2.74191	-0.107945	0.0339546	3.38691	0.183884	4.49699	0.0339546	FALSE	961
SCX	-2	-1.43058	-2.40168	-0.459474	0.00388545	0.25592	0.612937	8.33659	0.00388545	FALSE	181
PKIA-AS1	-2	-1.43539	-2.70231	-0.16846	0.0263797	0.0313989	0.859353	4.93096	0.0263797	FALSE	777
DUXAP10	-2	-1.43819	-2.7234	-0.152974	0.0282893	2.11887	0.145494	4.81035	0.0282893	FALSE	817
UBE2U	-3	-1.44178	-2.3792	-0.504353	0.00257434	1.14324	0.564609	9.08699	0.00257434	FALSE	144
ZNF727	-3	-1.44388	-2.68828	-0.199467	0.0229583	5.01426	0.0815018	5.17166	0.0229583	FALSE	685
MPPED2-AS1	-2	-1.44768	-2.56145	-0.333906	0.010848	0.844172	0.358206	6.49004	0.010848	FALSE	387
PDE11A	-3	-1.44804	-2.65786	-0.238213	0.0189823	5.19577	0.074431	5.50315	0.0189823	FALSE	579
PRSS51	-2	-1.45425	-2.62288	-0.285622	0.0147282	0.545316	0.460238	5.9487	0.0147282	FALSE	488
LOC105371730	-2	-1.45818	-2.55664	-0.35973	0.00927283	0.983234	0.321402	6.76951	0.00927283	FALSE	334
SLC5A4	-3	-1.46582	-2.75676	-0.174894	0.0260479	6.93565	0.0311848	4.95284	0.0260479	FALSE	767
SLC7A11	-3	-1.47806	-2.79632	-0.159798	0.0279813	8.96367	0.0113127	4.82922	0.0279813	FALSE	811
HECW1-IT1	-2	-1.48929	-2.70076	-0.277819	0.0159775	0.20133	0.65365	5.80535	0.0159775	FALSE	518
LINC02984	-2	-1.495	-2.51854	-0.471469	0.00419943	0.0746688	0.784656	8.1955	0.00419943	FALSE	189
BPIFB3	-3	-1.50742	-2.75759	-0.257248	0.0181147	0.484972	0.784675	5.58503	0.0181147	FALSE	561
LINC01695	-2	-1.52016	-2.86735	-0.172963	0.0269944	0.732278	0.392146	4.89117	0.0269944	FALSE	786
CALHM3	-3	-1.5407	-2.67412	-0.407281	0.00771597	1.99994	0.367891	7.09824	0.00771597	FALSE	287
CDKL2	-3	-1.54665	-2.2201	-0.873195	6.75552e-06	2.02665	0.36301	20.2612	6.75552e-06	FALSE	3
BTBD17	-3	-1.54922	-3.09549	-0.00294987	0.0495645	1.11539	0.572528	3.85613	0.0495645	FALSE	1267
KIAA1210	-3	-1.5516	-2.46239	-0.640811	0.000840963	1.71788	0.423612	11.1486	0.000840963	FALSE	75
GRASLND	-2	-1.55362	-2.50309	-0.604142	0.00134095	0.499208	0.479848	10.2853	0.00134095	FALSE	98
ODAD1	-3	-1.56935	-2.26205	-0.876653	8.97825e-06	2.3019	0.316336	19.7174	8.97825e-06	FALSE	5
FBXW11P1	-2	-1.57468	-2.47375	-0.675604	0.000597446	0.541694	0.461732	11.7839	0.000597446	FALSE	66
RPL17P13	-2	-1.57925	-2.58835	-0.57014	0.00215978	0.378567	0.538371	9.40853	0.00215978	FALSE	130
LOC401127	-2	-1.59138	-2.49945	-0.683317	0.000592927	0.320283	0.571438	11.7981	0.000592927	FALSE	65
TEX41	-2	-1.59734	-2.66438	-0.530306	0.00334574	0.243426	0.621743	8.60863	0.00334574	FALSE	165
LINC00626	-2	-1.60879	-2.8282	-0.389377	0.00971501	0.0153619	0.90136	6.68642	0.00971501	FALSE	352
AQP4-AS1	-2	-1.61159	-3.10303	-0.120142	0.034188	0.927598	0.335488	4.48528	0.034188	FALSE	967
LOC101927855	-2	-1.61773	-2.93072	-0.304727	0.015742	0.684182	0.408151	5.83146	0.015742	FALSE	510
TBX2-AS1	-2	-1.64488	-2.5983	-0.691464	0.000721115	0.239988	0.624215	11.434	0.000721115	FALSE	69
NKAIN3	-3	-1.6502	-2.72422	-0.576176	0.00260031	2.27596	0.320465	9.06864	0.00260031	FALSE	145
LOC729296	-2	-1.65527	-2.6397	-0.670851	0.000982078	0.0276133	0.868021	10.8611	0.000982078	FALSE	83
MIR646HG	-2	-1.65527	-2.6397	-0.670851	0.000982078	0.0276133	0.868021	10.8611	0.000982078	FALSE	84
SLC7A3	-3	-1.66019	-2.58002	-0.740365	0.000403893	1.64356	0.439648	12.5141	0.000403893	FALSE	51
NDP	-3	-1.68906	-2.68289	-0.695229	0.000865205	0.849512	0.653929	11.0959	0.000865205	FALSE	79
SOX11	-3	-1.71215	-2.89354	-0.530752	0.00450435	2.87479	0.237546	8.06842	0.00450435	FALSE	196
PNCK	-1	-1.7122	-3.28821	-0.136186	0.0332271	5.40214	0.0671337	4.53404	0.0332271	FALSE	945
COL22A1	-3	-1.71869	-2.59564	-0.841736	0.000122425	2.26142	0.322805	14.755	0.000122425	FALSE	26
CASC18	-2	-1.72021	-3.3947	-0.0457173	0.0440646	2.16325	0.141346	4.05408	0.0440646	FALSE	1164
MIR325HG	-2	-1.72436	-3.09411	-0.354618	0.0136103	0.0136482	0.906998	6.088	0.0136103	FALSE	462
NFIA-AS2	-2	-1.73036	-3.03327	-0.427463	0.0092412	0.387971	0.533368	6.77561	0.0092412	FALSE	333
ADH5P2	-2	-1.74305	-3.02141	-0.464682	0.00753096	0.058709	0.808548	7.14175	0.00753096	FALSE	283
LEMD1-DT	-2	-1.74403	-3.2914	-0.19666	0.0271703	1.35172	0.244977	4.87996	0.0271703	FALSE	791
SYCP2	-3	-1.75435	-2.68	-0.828698	0.00020349	3.01756	0.22118	13.7986	0.00020349	FALSE	29
CCDC160	-3	-1.75571	-3.23744	-0.273973	0.0202135	8.89191	0.0117259	5.39336	0.0202135	FALSE	609
CST1	-3	-1.78433	-3.46649	-0.102175	0.0376162	4.03617	0.13291	4.32229	0.0376162	FALSE	1036
CHMP1B2P	-2	-1.78944	-3.57736	-0.00152795	0.0498045	2.41364	0.120282	3.84803	0.0498045	FALSE	1271
PRSS2	-2	-1.81112	-3.0382	-0.584032	0.00381811	0.517323	0.471986	8.36836	0.00381811	FALSE	178
DNAJC27-AS1	-2	-1.81586	-3.52354	-0.108176	0.0371491	4.21049	0.0401748	4.34356	0.0371491	FALSE	1030
SOST	-3	-1.81898	-3.33476	-0.303195	0.0186725	3.18692	0.203221	5.53193	0.0186725	FALSE	573
LINC01825	-2	-1.83508	-3.39257	-0.277581	0.0209284	1.41478	0.234264	5.33274	0.0209284	FALSE	627
LINC02642	-2	-1.84685	-2.95073	-0.742972	0.00104127	0.703202	0.40171	10.7527	0.00104127	FALSE	88
EPPK1	-2	-1.84983	-3.41884	-0.280825	0.0208459	3.58225	0.0584001	5.33963	0.0208459	FALSE	625
LOC101927026	-2	-1.85341	-3.67577	-0.031053	0.0462218	0.260229	0.609963	3.97349	0.0462218	FALSE	1210
LOC100419786	-2	-1.86354	-3.31851	-0.408563	0.0120618	1.28092	0.257729	6.30176	0.0120618	FALSE	416
APELA	-2	-1.86634	-3.46848	-0.26419	0.0224211	1.14675	0.28423	5.21281	0.0224211	FALSE	665
OTOG	-3	-1.88263	-3.76246	-0.00279972	0.0496598	4.54601	0.103002	3.85291	0.0496598	FALSE	1270
LINC01060	-2	-1.90859	-3.22939	-0.587782	0.00462314	0.572637	0.449213	8.02126	0.00462314	FALSE	200
CHP2	-3	-1.92018	-3.26228	-0.578076	0.00504467	2.12222	0.346071	7.86336	0.00504467	FALSE	210
LINC00871	-2	-1.92285	-3.19296	-0.652744	0.0030048	0.571295	0.449745	8.80455	0.0030048	FALSE	154
MS4A8	-3	-1.98531	-3.45742	-0.5132	0.00821173	1.18636	0.552567	6.98671	0.00821173	FALSE	302
MIR5579	-2	-1.99067	-3.0812	-0.900129	0.000346607	0.100712	0.750977	12.8001	0.000346607	FALSE	46
HAGLR	-2	-2.03045	-3.14495	-0.915949	0.000355951	0.233174	0.62918	12.7503	0.000355951	FALSE	47
DUSP26	-3	-2.07808	-4.13118	-0.0249935	0.0472755	7.21228	0.0271565	3.93556	0.0472755	FALSE	1229
MMP1	-3	-2.11458	-3.54247	-0.686693	0.0037015	3.64602	0.161539	8.42474	0.0037015	FALSE	176
LOC124901902	-2	-2.195	-4.26968	-0.12031	0.0381145	0.289437	0.590581	4.2999	0.0381145	FALSE	1042
APOA1	-3	-2.20023	-3.16361	-1.23684	7.59559e-06	1.21562	0.544542	20.0371	7.59559e-06	FALSE	2
SLC25A3P1	-2	-2.24121	-4.16911	-0.31331	0.0226977	1.24302	0.26489	5.19149	0.0226977	FALSE	678
LINC01733	-2	-2.25907	-4.4763	-0.0418412	0.0458306	2.48976	0.114589	3.98781	0.0458306	FALSE	1204
LINC02577	-2	-2.29996	-4.03142	-0.568514	0.00922748	0.53458	0.464688	6.77826	0.00922748	FALSE	332
LOC124909494	-2	-2.30192	-4.30705	-0.296796	0.0244442	0.640221	0.423631	5.06284	0.0244442	FALSE	722
PLA2G3	-3	-2.32639	-3.97256	-0.680221	0.00560822	4.65866	0.0973608	7.67207	0.00560822	FALSE	226
POTEG	-3	-2.3352	-3.48844	-1.18196	7.22515e-05	0.684998	0.709994	15.751	7.22515e-05	FALSE	19
NKX6-1	-3	-2.39465	-3.67537	-1.11392	0.000247668	2.55258	0.279071	13.4297	0.000247668	FALSE	36
VN1R85P	-2	-2.5499	-4.34803	-0.75176	0.00544625	1.47969	0.223823	7.72496	0.00544625	FALSE	221
BCYRN1	-2	-2.62243	-4.08112	-1.16374	0.000425701	0.0295259	0.86357	12.4159	0.000425701	FALSE	52
NPY2R	-3	-2.66713	-4.94323	-0.391039	0.0216364	5.11949	0.0773246	5.27479	0.0216364	FALSE	644
LINC00659	-2	-2.67354	-4.19233	-1.15474	0.00056031	0.0914583	0.762331	11.9034	0.00056031	FALSE	62
LINC02082	-2	-2.84261	-4.40511	-1.28011	0.000362883	1.12258	0.289363	12.7142	0.000362883	FALSE	48
VCX	-3	-2.89329	-5.28681	-0.499772	0.0178262	4.73725	0.0936096	5.61315	0.0178262	FALSE	556
SLC6A14	-2	-2.94283	-5.04684	-0.838826	0.0061185	0.298047	0.58511	7.51507	0.0061185	FALSE	244
LINC01929	-2	-2.97798	-4.26865	-1.68731	6.11821e-06	1.03739	0.30843	20.4509	6.11821e-06	FALSE	1
LINC01322	-2	-3.02804	-4.92641	-1.12967	0.0017703	0.0939301	0.759239	9.77366	0.0017703	FALSE	122
ESRG	-2	-3.06175	-5.36273	-0.76078	0.00910746	0.0815213	0.775246	6.80163	0.00910746	FALSE	330
LOC400541	-2	-3.44586	-6.75709	-0.134624	0.0413852	1.43087	0.231623	4.16017	0.0413852	FALSE	1106
KIF25-AS1	-2	-3.48353	-5.65679	-1.31027	0.00168007	0.443158	0.505602	9.86987	0.00168007	FALSE	115

### Sheet: Chemosensitive_SignificantDGE
Chemosensitive postCT vs preCT : Significant DGE markers
SYMBOL	signcon	randomSummary	randomCi.lb	randomCi.ub	randomP	het_QE	het_QEp	het_QM	het_QMp	error	rank
DEFB132	2	5.61143	3.29529	7.92756	2.05e-06	0.0188991	0.890656	22.5483	2.05e-06	FALSE	17
FARS2-AS1	2	5.11544	2.81988	7.411	1.26e-05	0.244614	0.620893	19.0759	1.26e-05	FALSE	37
LOC102724637	2	4.88703	2.83819	6.93587	2.94e-06	1.08805	0.296903	21.856	2.94e-06	FALSE	22
TRARG1	3	4.8443	1.7986	7.88999	0.00182453	8.96037	0.0113313	9.71819	0.00182453	FALSE	839
PMP2	3	4.83594	0.721019	8.95086	0.0212569	18.1402	0.000115057	5.3056	0.0212569	FALSE	3524
RNY3	2	4.83383	0.489482	9.17818	0.0291986	9.97816	0.00158408	4.75587	0.0291986	FALSE	3942
SERPINA9	2	4.5681	0.508826	8.62737	0.027409	3.40142	0.0651403	4.86486	0.027409	FALSE	3841
ADIPOQ	3	4.3358	1.68352	6.98808	0.00135514	6.64212	0.0361145	10.2659	0.00135514	FALSE	665
LINC01586	2	4.24042	2.01738	6.46346	0.000185045	0.719054	0.396454	13.9772	0.000185045	FALSE	175
LOC101928505	2	4.22356	2.28989	6.15723	1.86e-05	1.00482	0.316146	18.3268	1.86e-05	FALSE	60
GLYAT	3	4.19893	1.86685	6.53101	0.000417249	5.13261	0.076819	12.4533	0.000417249	FALSE	290
LOC100418888	2	4.1874	0.535973	7.83882	0.0245981	2.73683	0.0980589	5.05196	0.0245981	FALSE	3693
LINC02360	2	4.17808	2.05828	6.29788	0.000111981	0.356684	0.550354	14.9231	0.000111981	FALSE	135
MIR136	2	3.87219	1.83371	5.91068	0.000196841	0.00520375	0.942493	13.861	0.000196841	FALSE	197
TUB-AS1	2	3.7076	1.8742	5.54099	7.38e-05	0.129425	0.719029	15.7098	7.38e-05	FALSE	121
ZBTB16	3	3.67086	2.496	4.84571	9.13e-10	4.70805	0.094986	37.5027	9.13e-10	FALSE	4
PGM5P4-AS1	2	3.62755	2.05057	5.20452	6.53e-06	0.665615	0.414585	20.327	6.53e-06	FALSE	49
LINCADL	2	3.61426	1.61262	5.6159	0.000401628	0.323734	0.569372	12.5246	0.000401628	FALSE	314
MYOC	3	3.6056	0.640948	6.57024	0.0171395	22.3354	1.41e-05	5.68204	0.0171395	FALSE	3240
MTHFD2P1	2	3.59242	1.98914	5.19569	1.13e-05	0.10578	0.745	19.2865	1.13e-05	FALSE	63
IGHV1OR21-1	2	3.56932	0.693575	6.44507	0.014988	1.51989	0.217636	5.91788	0.014988	FALSE	3064
LNCBRM	2	3.56283	1.99517	5.13049	8.41e-06	0.183741	0.668178	19.8419	8.41e-06	FALSE	57
KARS1P2	2	3.55293	1.51249	5.59336	0.000642977	0.014947	0.902695	11.6472	0.000642977	FALSE	415
IGLV2-28	2	3.55089	2.12201	4.97978	1.11e-06	0.762506	0.382546	23.7233	1.11e-06	FALSE	29
SYT4	3	3.51837	1.69553	5.3412	0.000154922	3.04471	0.218198	14.3114	0.000154922	FALSE	187
LINC00906	2	3.45301	1.91055	4.99548	1.15e-05	0.34982	0.554215	19.2513	1.15e-05	FALSE	67
LOC105375587	2	3.40686	1.98924	4.82448	2.47e-06	0.612316	0.433917	22.1862	2.47e-06	FALSE	40
PLCXD3	3	3.39892	2.41993	4.37792	1.01e-11	2.13526	0.343822	46.3037	1.01e-11	FALSE	1
MGC27382	2	3.39127	0.0870951	6.69544	0.0442593	3.79483	0.0514111	4.04664	0.0442593	FALSE	4684
WIF1	3	3.36326	1.70933	5.01719	6.73e-05	3.35511	0.18683	15.8848	6.73e-05	FALSE	132
CIDEA	3	3.36013	1.78096	4.93929	3.04e-05	2.39149	0.302478	17.3921	3.04e-05	FALSE	93
LINC02801	2	3.33237	1.31619	5.34854	0.00119757	1.2749	0.25885	10.4941	0.00119757	FALSE	654
LINC01539	2	3.32141	0.853628	5.7892	0.00834134	2.40813	0.120707	6.95868	0.00834134	FALSE	2512
PLIN1	3	3.29073	1.87421	4.70726	5.28e-06	3.93649	0.139702	20.7317	5.28e-06	FALSE	56
IGLV4-69	2	3.2744	1.12395	5.42485	0.00284175	2.053	0.151907	8.90639	0.00284175	FALSE	1275
PDE9A-AS1	2	3.24866	1.06168	5.43563	0.00359769	1.60999	0.204493	8.47647	0.00359769	FALSE	1570
RETREG1-AS1	2	3.24639	1.93952	4.55325	1.12e-06	0.197415	0.656815	23.7047	1.12e-06	FALSE	36
RNU1-30P	2	3.22991	1.64453	4.81529	6.52e-05	0.110754	0.739288	15.9445	6.52e-05	FALSE	137
NPY5R	3	3.20852	1.40379	5.01324	0.00049305	4.27154	0.118154	12.1418	0.00049305	FALSE	375
LINC01497	2	3.20413	0.914507	5.49375	0.00609176	0.260888	0.60951	7.52296	0.00609176	FALSE	2245
FRMPD4	3	3.16106	0.569057	5.75306	0.0168364	14.9448	0.00056857	5.71335	0.0168364	FALSE	3222
LINC02587	2	3.15438	1.43274	4.87601	0.000329363	0.0132308	0.908425	12.8956	0.000329363	FALSE	310
LOC124902559	2	3.14645	0.774697	5.51821	0.00931814	1.60673	0.204952	6.76081	0.00931814	FALSE	2608
MYZAP	2	3.14371	2.0732	4.21422	8.63e-09	0.56722	0.451366	33.1282	8.63e-09	FALSE	12
CHGB	3	3.13914	2.21702	4.06126	2.52e-11	1.64558	0.439204	44.519	2.52e-11	FALSE	2
LOC124904611	2	3.1212	1.28783	4.95456	0.000847729	1.68689	0.194012	11.1337	0.000847729	FALSE	525
FABP4	3	3.11029	0.962666	5.25792	0.00453246	5.38503	0.0677106	8.05714	0.00453246	FALSE	1947
EHD4-AS1	2	3.09715	1.39166	4.80264	0.000371883	0.24597	0.619927	12.6684	0.000371883	FALSE	337
AGXT	3	3.09189	0.197826	5.98596	0.0362654	9.13094	0.010405	4.38458	0.0362654	FALSE	4295
LOC101926956	2	3.08311	1.43921	4.72701	0.000237031	0.221906	0.637591	13.5121	0.000237031	FALSE	269
FOSB	3	3.07944	2.1496	4.00928	8.53e-11	0.914481	0.633028	42.1331	8.53e-11	FALSE	5
LINC00402	2	3.0668	1.68218	4.45142	1.42e-05	0.730669	0.392666	18.8455	1.42e-05	FALSE	80
MYMX	2	3.05346	1.50547	4.60144	0.000110593	1.0179	0.313018	14.9467	0.000110593	FALSE	184
LINC02607	2	3.04303	1.51319	4.57286	9.67e-05	0.524484	0.468935	15.1991	9.67e-05	FALSE	176
IGHA1	2	3.03262	1.88373	4.1815	2.3e-07	0.112871	0.736899	26.7656	2.3e-07	FALSE	26
MS4A1	3	3.00288	1.20855	4.79722	0.00103782	7.91453	0.0191153	10.7589	0.00103782	FALSE	616
CD300LG	3	2.98651	1.56204	4.41099	3.97e-05	4.2316	0.120537	16.8856	3.97e-05	FALSE	120
LOC101927995	2	2.98049	1.28161	4.67937	0.000584862	0.459505	0.497855	11.8236	0.000584862	FALSE	432
IGHA2	2	2.97703	1.76175	4.19231	1.58e-06	0.516047	0.472533	23.0521	1.58e-06	FALSE	44
GLP2R	3	2.97388	2.00352	3.94423	1.89e-09	0.447339	0.799579	36.0813	1.89e-09	FALSE	9
LOC100421173	2	2.97291	1.13088	4.81493	0.00156015	1.64155	0.200113	10.0062	0.00156015	FALSE	814
AQP7	3	2.95913	1.20823	4.71003	0.000924772	7.59764	0.0223972	10.9724	0.000924772	FALSE	567
LINC02884	2	2.9564	1.84467	4.06812	1.87e-07	0.0231854	0.878976	27.1661	1.87e-07	FALSE	27
SAA1	3	2.95628	1.37968	4.53288	0.000237739	6.56006	0.0376272	13.5065	0.000237739	FALSE	278
RERGL	3	2.95202	1.96814	3.93589	4.09e-09	1.60362	0.448517	34.5822	4.09e-09	FALSE	14
ANKRD20A8P	2	2.94351	1.24382	4.6432	0.000688175	0.165162	0.684447	11.5209	0.000688175	FALSE	478
LOC107985563	2	2.9406	1.48147	4.39973	7.82e-05	0.000759977	0.978007	15.602	7.82e-05	FALSE	167
LOC112268408	2	2.92828	1.28445	4.5721	0.000480425	0.2739	0.600728	12.1902	0.000480425	FALSE	391
C14orf180	3	2.92046	1.0156	4.82531	0.00265629	4.63654	0.098444	9.02969	0.00265629	FALSE	1225
CRADD-AS1	2	2.91654	0.859258	4.97383	0.00545981	0.941216	0.331965	7.72047	0.00545981	FALSE	2162
PRAMENP	2	2.90374	1.02243	4.78504	0.0024851	1.08316	0.297992	9.15153	0.0024851	FALSE	1154
RNY1	2	2.89397	1.74554	4.0424	7.85e-07	1.16127	0.281201	24.3934	7.85e-07	FALSE	41
GARIN4	2	2.88863	0.656805	5.12046	0.0111883	2.69661	0.100562	6.43516	0.0111883	FALSE	2793
CCL14	2	2.88067	1.34622	4.41512	0.000233687	0.762487	0.382551	13.5388	0.000233687	FALSE	280
IGKV1-37	2	2.8696	0.02353	5.71568	0.0481357	2.16148	0.141508	3.90524	0.0481357	FALSE	4825
C7	3	2.86307	1.91343	3.8127	3.44e-09	0.89935	0.637835	34.9178	3.44e-09	FALSE	15
VSX1	3	2.8621	0.207043	5.51716	0.0346176	9.14692	0.0103222	4.46394	0.0346176	FALSE	4220
PGM5P3-AS1	2	2.86188	1.15068	4.57307	0.00104574	1.53573	0.215254	10.7448	0.00104574	FALSE	632
LOC101927020	2	2.85422	0.917001	4.79145	0.00388033	0.010156	0.919728	8.33898	0.00388033	FALSE	1689
CFLAR-AS1	2	2.85206	1.3003	4.40382	0.000315383	1.24181	0.265122	12.9768	0.000315383	FALSE	329
FCER2	3	2.8511	0.213988	5.4882	0.0340901	13.7101	0.00105413	4.49018	0.0340901	FALSE	4187
LINC02405	2	2.84535	1.39135	4.29935	0.000125326	1.44953	0.228603	14.7108	0.000125326	FALSE	216
STAR	3	2.83399	0.655476	5.01251	0.0107822	11.3532	0.00342516	6.50087	0.0107822	FALSE	2761
ALDH1L1-AS2	2	2.83372	0.615661	5.05177	0.0122803	1.69043	0.193544	6.26995	0.0122803	FALSE	2863
VIT	3	2.82936	1.48238	4.17634	3.84e-05	3.11469	0.210695	16.9492	3.84e-05	FALSE	128
ACADL	3	2.81237	1.96861	3.65613	6.45e-11	1.44314	0.485989	42.6781	6.45e-11	FALSE	6
LINC01781	2	2.81213	1.21407	4.41018	0.000562707	0.00521377	0.942438	11.8955	0.000562707	FALSE	439
IGHJ1	2	2.81078	0.692526	4.92903	0.00930229	2.20864	0.13724	6.76385	0.00930229	FALSE	2607
LINC02388	2	2.80222	1.34592	4.25852	0.000162346	0.0797961	0.777574	14.2233	0.000162346	FALSE	249
PRR33	2	2.79864	0.913494	4.68379	0.00361762	0.0218244	0.882555	8.46643	0.00361762	FALSE	1589
CA4	3	2.7948	0.702529	4.88707	0.00884292	9.73172	0.0077052	6.85428	0.00884292	FALSE	2557
C6	3	2.79326	1.5681	4.01843	7.88e-06	2.80578	0.245885	19.9679	7.88e-06	FALSE	78
VTRNA1-1	2	2.79246	0.688401	4.89653	0.00928932	3.04972	0.0807512	6.76634	0.00928932	FALSE	2606
LINC01811	2	2.78569	1.44739	4.12398	4.51e-05	0.382926	0.536042	16.644	4.51e-05	FALSE	143
EPB42	3	2.77987	0.346394	5.21334	0.0251588	11.4644	0.00323991	5.01292	0.0251588	FALSE	3728
LINC02072	2	2.77554	0.974407	4.57666	0.00252524	1.95607	0.161935	9.12222	0.00252524	FALSE	1182
LINC02073	2	2.77554	0.974407	4.57666	0.00252524	1.95607	0.161935	9.12222	0.00252524	FALSE	1183
LGALS12	3	2.77536	1.14918	4.40154	0.000822756	4.34401	0.113949	11.1892	0.000822756	FALSE	547
LINC02511	2	2.74761	1.0758	4.41941	0.00127659	0.278092	0.597955	10.3761	0.00127659	FALSE	729
LOC101927857	2	2.73937	0.379494	5.09924	0.022897	0.216923	0.641394	5.1763	0.022897	FALSE	3614
KCNIP1-OT1	2	2.72542	1.39692	4.05393	5.8e-05	0.0133314	0.908079	16.1673	5.8e-05	FALSE	162
LPL	3	2.71676	1.2586	4.17492	0.000260511	8.561	0.0138358	13.3349	0.000260511	FALSE	313
TUBAP9	2	2.70413	0.917644	4.49062	0.00301	0.044186	0.833508	8.8014	0.00301	FALSE	1365
VSIG10L2	2	2.69952	1.70968	3.68936	9.03e-08	0.13129	0.717099	28.5721	9.03e-08	FALSE	28
IGLV2-23	2	2.69852	0.504579	4.89245	0.0159205	2.43234	0.118855	5.81163	0.0159205	FALSE	3142
LOC100505664	2	2.6965	0.215054	5.17794	0.0331861	3.49707	0.0614776	4.53615	0.0331861	FALSE	4149
BRINP3	3	2.69084	1.25971	4.12197	0.000228553	1.65099	0.438017	13.5805	0.000228553	FALSE	298
TRBJ2-1	2	2.68347	0.1195	5.24744	0.0402365	3.40635	0.0649459	4.20789	0.0402365	FALSE	4505
LINC02301	2	2.67393	1.03841	4.30946	0.00135361	0.00650925	0.935696	10.2679	0.00135361	FALSE	769
SNTG2	3	2.67216	1.54966	3.79466	3.07e-06	5.06832	0.0793285	21.7696	3.07e-06	FALSE	70
KRT1	3	2.66409	0.118164	5.21001	0.0402736	9.96605	0.0068533	4.20632	0.0402736	FALSE	4507
TRBJ2-5	2	2.66406	0.328589	4.99953	0.02537	1.56338	0.211171	4.99845	0.02537	FALSE	3736
IGHV2-5	2	2.65421	0.40811	4.90031	0.0205537	2.69794	0.100478	5.36425	0.0205537	FALSE	3477
CCL19	3	2.64698	1.6814	3.61257	7.75e-08	0.688937	0.708597	28.8678	7.75e-08	FALSE	30
LINC00092	2	2.6368	0.304131	4.96947	0.0267256	4.56813	0.0325721	4.90845	0.0267256	FALSE	3806
LOC105376159	2	2.6368	0.304131	4.96947	0.0267256	4.56813	0.0325721	4.90845	0.0267256	FALSE	3807
ITLN1	3	2.63477	0.539165	4.73038	0.0137308	7.90023	0.0192525	6.07243	0.0137308	FALSE	2972
ADH1B	3	2.63068	1.6537	3.60767	1.31e-07	1.86335	0.393893	27.8523	1.31e-07	FALSE	33
GPD1	3	2.63052	0.971646	4.2894	0.0018838	6.81201	0.0331734	9.65945	0.0018838	FALSE	963
PLD5	3	2.62881	1.4614	3.79623	1.02e-05	0.761807	0.683244	19.4789	1.02e-05	FALSE	90
IGHV4-59	2	2.62767	1.31219	3.94315	9.04e-05	0.780329	0.377041	15.3274	9.04e-05	FALSE	202
CNR2	3	2.61267	1.44718	3.77816	1.11e-05	2.94102	0.229809	19.304	1.11e-05	FALSE	94
CIDEC	3	2.60275	1.35565	3.84985	4.3e-05	2.15225	0.340915	16.7323	4.3e-05	FALSE	155
LINC00304	2	2.59721	1.36024	3.83418	3.87e-05	0.00373786	0.951249	16.9352	3.87e-05	FALSE	148
LINC00484	2	2.59055	1.42157	3.75952	1.4e-05	0.173613	0.67692	18.8655	1.4e-05	FALSE	102
LINC01391	2	2.58663	0.822285	4.35097	0.00406053	0.417674	0.5181	8.25654	0.00406053	FALSE	1767
SCTR-AS1	2	2.5817	0.953248	4.21014	0.00188822	0.55328	0.456981	9.65514	0.00188822	FALSE	969
LINC01478	2	2.57934	0.867757	4.29092	0.00314042	0.0197384	0.88827	8.72404	0.00314042	FALSE	1421
LOC124904290	2	2.57934	0.867757	4.29092	0.00314042	0.0197384	0.88827	8.72404	0.00314042	FALSE	1422
ART4	3	2.57561	0.899688	4.25152	0.00259414	9.70621	0.00780412	9.07298	0.00259414	FALSE	1221
FAM169BP	2	2.57136	1.15012	3.9926	0.000391083	0.186091	0.66619	12.5743	0.000391083	FALSE	385
OLFM4	3	2.561	1.26081	3.86119	0.000113127	3.17424	0.204514	14.9039	0.000113127	FALSE	232
RBP4	3	2.56033	1.20284	3.91781	0.000218467	5.75144	0.0563754	13.6652	0.000218467	FALSE	305
MAS1	3	2.55948	1.12535	3.9936	0.000468882	4.11609	0.127704	12.2355	0.000468882	FALSE	423
HCG22	2	2.55448	0.208553	4.90041	0.032826	2.5862	0.107799	4.55483	0.032826	FALSE	4138
IGHJ4	2	2.55052	0.815697	4.28535	0.00395764	2.08504	0.148748	8.30315	0.00395764	FALSE	1723
APOD	3	2.54841	1.89113	3.20569	2.98e-14	2.03144	0.362141	57.7471	2.98e-14	FALSE	3
FCRL1	3	2.54069	0.668163	4.41322	0.00782973	7.41555	0.0245321	7.07201	0.00782973	FALSE	2460
LINC02660	2	2.53731	0.802874	4.27174	0.00414074	1.19464	0.274395	8.22104	0.00414074	FALSE	1801
HLF	3	2.53366	1.13773	3.92959	0.000374534	6.25745	0.0437736	12.6551	0.000374534	FALSE	382
IGHG1	2	2.53149	0.0973514	4.96562	0.0415148	4.48877	0.0341182	4.15488	0.0415148	FALSE	4558
LINC01625	2	2.52783	0.929586	4.12607	0.00193561	1.58837	0.207559	9.60962	0.00193561	FALSE	991
LOC101928334	2	2.51561	1.21959	3.81163	0.000142178	0.288813	0.590983	14.4731	0.000142178	FALSE	263
RPL12P7	2	2.51338	0.97184	4.05492	0.00139543	0.225968	0.63453	10.2118	0.00139543	FALSE	800
LINC01485	2	2.50856	1.23121	3.78592	0.000118542	0.0030932	0.955647	14.8157	0.000118542	FALSE	245
IL13	3	2.50852	1.07931	3.93772	0.000581523	3.29292	0.192731	11.8342	0.000581523	FALSE	480
IGKV2-26	2	2.50492	0.780108	4.22972	0.00442123	0.566086	0.451819	8.10217	0.00442123	FALSE	1912
RPL17P36	2	2.49697	0.968622	4.02533	0.00136416	0.0644186	0.799644	10.2536	0.00136416	FALSE	792
MIR3188	2	2.49192	0.597105	4.38673	0.00994889	1.37937	0.240209	6.64403	0.00994889	FALSE	2668
LINC01479	2	2.49191	1.05649	3.92732	0.000667652	0.398515	0.527857	11.5772	0.000667652	FALSE	513
LOC400553	2	2.48621	1.23501	3.73741	9.84e-05	0.737654	0.390413	15.1677	9.84e-05	FALSE	227
LINC00670	2	2.48118	0.871564	4.0908	0.00251751	0.515889	0.4726	9.12783	0.00251751	FALSE	1196
TRAV12-1	2	2.47272	1.16822	3.77721	0.000203063	0.949282	0.329902	13.8025	0.000203063	FALSE	306
RPL7P19	2	2.47196	0.430616	4.5133	0.0176245	0.00797129	0.928858	5.63309	0.0176245	FALSE	3284
IGHJ3	2	2.46451	0.282155	4.64686	0.0268724	2.99367	0.0835905	4.89899	0.0268724	FALSE	3811
LOC124903940	2	2.46397	0.916101	4.01185	0.00180877	0.123911	0.724831	9.73414	0.00180877	FALSE	952
SCARA5	3	2.4639	1.55276	3.37505	1.16e-07	1.42293	0.490925	28.0914	1.16e-07	FALSE	38
TNFRSF13B	3	2.45926	1.06331	3.85521	0.000554617	4.80039	0.0907002	11.9224	0.000554617	FALSE	473
HMGB3P10	2	2.45494	0.133776	4.77611	0.0381795	3.49676	0.0614889	4.29701	0.0381795	FALSE	4391
LINC02458	2	2.45403	1.37971	3.52835	7.57e-06	0.829632	0.362379	20.0443	7.57e-06	FALSE	92
MYOCD	3	2.44972	1.58164	3.31781	3.18e-08	0.397512	0.81975	30.5918	3.18e-08	FALSE	32
KIR3DL1	2	2.44912	0.952561	3.94568	0.00133902	0.516849	0.472189	10.2879	0.00133902	FALSE	788
IGHD	2	2.43768	1.23419	3.64116	7.19e-05	0.275196	0.599867	15.7604	7.19e-05	FALSE	205
LINC01554	2	2.40229	1.44179	3.36279	9.49e-07	0.202753	0.652508	24.0298	9.49e-07	FALSE	64
NR4A1	3	2.39202	1.59552	3.18852	3.95e-09	0.839288	0.657281	34.6458	3.95e-09	FALSE	23
GABRA2	3	2.38624	1.24566	3.52681	4.12e-05	2.44824	0.294016	16.8142	4.12e-05	FALSE	170
RPS3AP32	2	2.37671	1.01165	3.74177	0.000643689	0.966443	0.325569	11.6452	0.000643689	FALSE	524
ARG1	3	2.37501	0.0458246	4.70419	0.0456598	9.45757	0.00883722	3.9941	0.0456598	FALSE	4740
SYCE1	3	2.37251	0.469546	4.27547	0.0145425	7.18888	0.027476	5.97106	0.0145425	FALSE	3037
KLB	3	2.37194	0.0604668	4.6834	0.0443006	13.0947	0.00143391	4.04507	0.0443006	FALSE	4686
RPS12P5	2	2.36294	1.1997	3.52618	6.85e-05	0.0167062	0.897158	15.8512	6.85e-05	FALSE	210
FRMPD2B	2	2.36159	0.305058	4.41813	0.0244048	1.8898	0.169225	5.06564	0.0244048	FALSE	3682
PENK-AS1	2	2.35513	0.570283	4.13998	0.00970409	1.1607	0.281321	6.68842	0.00970409	FALSE	2646
CES1	3	2.35393	1.56501	3.14285	4.97e-09	2.08437	0.352683	34.1996	4.97e-09	FALSE	25
PPP1R26P1	2	2.35244	0.0213586	4.68351	0.0479375	3.17155	0.0749311	3.91218	0.0479375	FALSE	4818
GARIN2	2	2.34895	1.04185	3.65605	0.000427981	0.424455	0.514722	12.4059	0.000427981	FALSE	433
SYT15B	2	2.34835	1.27588	3.42081	1.77e-05	0.0232427	0.878828	18.4186	1.77e-05	FALSE	129
IGHV1-69	2	2.34158	1.03855	3.64461	0.00042812	0.131575	0.716804	12.4053	0.00042812	FALSE	435
SH3TC2-DT	2	2.32992	1.16151	3.49833	9.29e-05	1.09667	0.294997	15.2751	9.29e-05	FALSE	240
FCRLA	3	2.3278	1.09342	3.56218	0.000218923	2.83511	0.242306	13.6613	0.000218923	FALSE	336
IGHV3-63	2	2.32644	0.731252	3.92162	0.00425737	0.270165	0.603221	8.17065	0.00425737	FALSE	1848
LINC01016	2	2.32516	0.0632019	4.58712	0.0439332	1.91554	0.166349	4.05913	0.0439332	FALSE	4665
MYH1	3	2.32015	0.229753	4.41056	0.0296016	7.87685	0.0194789	4.73228	0.0296016	FALSE	3967
G0S2	3	2.31998	0.609006	4.03095	0.00786998	13.2367	0.00133565	7.06282	0.00786998	FALSE	2464
IGHV4-4	2	2.31985	0.0133526	4.62635	0.0486884	2.76544	0.0963205	3.88606	0.0486884	FALSE	4851
ABCA9	3	2.3174	1.43954	3.19527	2.29e-07	3.50255	0.173553	26.7699	2.29e-07	FALSE	48
LINC01612	2	2.31629	0.437901	4.19467	0.015654	0.069137	0.792597	5.84133	0.015654	FALSE	3118
PCAT2	2	2.30936	0.414242	4.20448	0.0169228	2.1111	0.146234	5.70436	0.0169228	FALSE	3226
FHL5	3	2.30312	1.64544	2.9608	6.72e-12	0.305979	0.858139	47.108	6.72e-12	FALSE	11
ABCA10	3	2.3009	1.6534	2.94839	3.29e-12	1.06538	0.587022	48.5087	3.29e-12	FALSE	10
AKR1C8	2	2.29943	0.886517	3.71234	0.00142408	0.392961	0.530747	10.1743	0.00142408	FALSE	833
TRAV24	2	2.29271	0.842539	3.74288	0.00194378	0.422394	0.515745	9.60188	0.00194378	FALSE	1017
SLC7A14-AS1	2	2.29135	1.26062	3.32207	1.32e-05	0.0514583	0.820545	18.9842	1.32e-05	FALSE	122
LOC105377043	2	2.2733	1.09991	3.44669	0.00014635	0.188764	0.663947	14.4186	0.00014635	FALSE	289
ALLC	3	2.27283	0.373089	4.17257	0.0190332	5.47558	0.0647132	5.49846	0.0190332	FALSE	3378
FCRL2	3	2.27102	1.3125	3.22954	3.42e-06	1.43423	0.488158	21.5642	3.42e-06	FALSE	87
MTND5P5	2	2.27073	0.585691	3.95577	0.00826095	0.00573678	0.939625	6.97601	0.00826095	FALSE	2507
TRGV8	2	2.26779	0.367757	4.16783	0.0193188	2.74028	0.0978479	5.47242	0.0193188	FALSE	3397
LINC02395	2	2.26329	0.522608	4.00398	0.0108216	0.0515386	0.820407	6.49438	0.0108216	FALSE	2766
LINC00842	2	2.26235	1.25041	3.2743	1.18e-05	0.185437	0.666742	19.2001	1.18e-05	FALSE	118
ITGAD	3	2.26161	0.487912	4.03532	0.0124504	12.967	0.00152845	6.24557	0.0124504	FALSE	2875
NPY1R	3	2.25918	1.2034	3.31496	2.74e-05	3.01091	0.221916	17.5895	2.74e-05	FALSE	160
IGLV2-14	2	2.25791	0.533983	3.98185	0.0102566	1.66639	0.196742	6.58978	0.0102566	FALSE	2707
S100B	3	2.25748	1.42	3.09497	1.27e-07	1.85018	0.396497	27.9118	1.27e-07	FALSE	45
KCTD8	3	2.25745	1.09668	3.41822	0.000138012	2.81864	0.24431	14.5291	0.000138012	FALSE	284
BLK	3	2.2546	1.40275	3.10645	2.13e-07	1.39317	0.498284	26.9098	2.13e-07	FALSE	51
TRBJ2-6	2	2.25423	0.117244	4.39121	0.0386874	1.61579	0.20368	4.27454	0.0386874	FALSE	4418
DIO3OS	2	2.24448	1.22514	3.26382	1.59e-05	0.0690991	0.792653	18.6247	1.59e-05	FALSE	136
FAM95A	2	2.23519	0.28528	4.18511	0.0246583	0.642526	0.422797	5.04773	0.0246583	FALSE	3697
RIPPLY2	3	2.23274	0.225348	4.24013	0.0292584	4.29595	0.11672	4.75235	0.0292584	FALSE	3948
PHYHIP	3	2.22412	1.59048	2.85775	6e-12	1.2269	0.54148	47.3293	6e-12	FALSE	16
EGR4	3	2.22262	0.2125	4.23275	0.0302226	6.78661	0.0335974	4.69659	0.0302226	FALSE	4001
RPL13AP11	2	2.21936	0.942699	3.49603	0.000656291	0.549661	0.458456	11.6091	0.000656291	FALSE	549
TRBV27	2	2.21693	1.02498	3.40887	0.000266993	0.715888	0.397496	13.2888	0.000266993	FALSE	371
CLEC17A	3	2.21176	0.314692	4.10883	0.0223076	10.7097	0.00472521	5.22163	0.0223076	FALSE	3579
TRBV5-1	2	2.2106	0.94331	3.47789	0.000628821	0.218703	0.64003	11.6887	0.000628821	FALSE	537
TMC2	3	2.20485	0.0450267	4.36467	0.0454113	10.9103	0.00427417	4.0033	0.0454113	FALSE	4735
RNU6-7	2	2.19379	1.13025	3.25733	5.28e-05	0.96243	0.326575	16.3448	5.28e-05	FALSE	212
MIR101-1	2	2.19199	0.916149	3.46783	0.0007589	0.0530997	0.817755	11.3392	0.0007589	FALSE	602
DNASE2B	3	2.1863	1.2562	3.1164	4.08e-06	0.230421	0.891179	21.2256	4.08e-06	FALSE	96
IGFBP1	3	2.18088	0.976955	3.38481	0.00038461	2.93864	0.230081	12.6055	0.00038461	FALSE	437
LOC101928882	2	2.17703	1.11166	3.24239	6.2e-05	0.296128	0.58632	16.0407	6.2e-05	FALSE	225
LINC01121	2	2.17508	0.158756	4.19141	0.0344912	3.27628	0.0702879	4.47019	0.0344912	FALSE	4213
TRBV29-1	2	2.1721	1.02785	3.31635	0.000198783	0.0643877	0.799691	13.8426	0.000198783	FALSE	343
PLIN4	3	2.17074	0.626731	3.71475	0.00585961	6.04755	0.0486173	7.59298	0.00585961	FALSE	2212
HEATR9	2	2.16895	0.753489	3.5844	0.0026706	1.53842	0.214853	9.01987	0.0026706	FALSE	1276
MIR132	2	2.16811	0.294052	4.04217	0.02336	1.12732	0.288348	5.14153	0.02336	FALSE	3640
FGF10	3	2.16527	0.810966	3.51957	0.00172672	3.71177	0.156314	9.81949	0.00172672	FALSE	960
LINC02941	2	2.16377	0.388221	3.93932	0.016917	0.0536211	0.816878	5.70496	0.016917	FALSE	3225
EGR1	3	2.15773	1.4873	2.82815	2.83e-10	0.751293	0.686845	39.7909	2.83e-10	FALSE	21
LVRN	3	2.15703	1.02372	3.29035	0.000191188	4.72987	0.0939555	13.9158	0.000191188	FALSE	341
TIMP4	3	2.14842	0.858398	3.43845	0.00109794	4.32988	0.114757	10.6547	0.00109794	FALSE	743
ACKR1	3	2.14648	1.41455	2.8784	9.04e-09	0.188897	0.909874	33.0382	9.04e-09	FALSE	34
TERLR1	2	2.14549	0.180216	4.11076	0.0323795	1.02547	0.311225	4.57829	0.0323795	FALSE	4111
COL4A2-AS1	2	2.13563	0.898733	3.37253	0.000714175	1.09e-05	0.997363	11.452	0.000714175	FALSE	591
TSPAN8	3	2.13537	1.09733	3.17342	5.53e-05	0.452936	0.797345	16.2559	5.53e-05	FALSE	220
LINC01354	2	2.12972	0.481351	3.77809	0.0113315	2.49859	0.113949	6.41257	0.0113315	FALSE	2802
RNU2-6P	2	2.12968	0.388189	3.87116	0.0165366	1.80601	0.178988	5.7449	0.0165366	FALSE	3203
TRAV13-2	2	2.12888	0.341588	3.91617	0.0195668	1.62845	0.201918	5.45014	0.0195668	FALSE	3417
IGLL5	3	2.12757	0.397136	3.858	0.0159622	6.39895	0.0407835	5.80703	0.0159622	FALSE	3146
SHOX	2	2.12749	0.516536	3.73845	0.00964214	0.378243	0.538545	6.69984	0.00964214	FALSE	2636
LILRA4	3	2.12434	0.608375	3.64031	0.00602313	4.82979	0.0893768	7.54337	0.00602313	FALSE	2236
CCR7	3	2.12167	0.816257	3.42708	0.00144503	6.3274	0.0422691	10.1474	0.00144503	FALSE	862
RPL5P9	2	2.11731	0.502759	3.73186	0.0101616	0.0231758	0.879001	6.60635	0.0101616	FALSE	2691
ERLNC1	2	2.11687	0.844562	3.38918	0.00111022	1.07001	0.300944	10.6341	0.00111022	FALSE	752
IGKJ5	2	2.1108	0.428025	3.79358	0.0139522	1.51481	0.218406	6.04419	0.0139522	FALSE	2991
LY86-AS1	2	2.11051	0.961791	3.25923	0.000317012	0.917712	0.338077	12.9671	0.000317012	FALSE	414
LINC00924	2	2.1097	0.39427	3.82514	0.0159335	1.5711	0.210048	5.8102	0.0159335	FALSE	3144
SEL1L2	3	2.10874	0.400579	3.81689	0.0155378	4.38412	0.111687	5.85443	0.0155378	FALSE	3105
GALNT15	3	2.10836	1.49487	2.72184	1.63e-11	1.28232	0.526681	45.3703	1.63e-11	FALSE	18
CSF3	3	2.10829	0.680315	3.53626	0.00380696	2.93912	0.230027	8.37367	0.00380696	FALSE	1683
SGCA	3	2.10508	0.525326	3.68484	0.00900875	6.87989	0.0320664	6.82109	0.00900875	FALSE	2573
LOC101929107	2	2.10372	0.977986	3.22945	0.000249573	0.116561	0.732794	13.4154	0.000249573	FALSE	377
LOC124902403	2	2.10342	0.029949	4.17688	0.0467814	2.02998	0.154223	3.95323	0.0467814	FALSE	4785
PPP1R9A-AS1	2	2.10216	0.0725073	4.13181	0.0423584	0.0363481	0.848798	4.12083	0.0423584	FALSE	4594
SLC1A7	3	2.09549	1.31251	2.87847	1.56e-07	1.8424	0.39804	27.5148	1.56e-07	FALSE	58
TRBJ2-2P	2	2.09434	0.355091	3.8336	0.0182692	1.36741	0.242257	5.57015	0.0182692	FALSE	3330
LINC01857	2	2.09259	0.991797	3.19338	0.000194647	0.20018	0.654575	13.8821	0.000194647	FALSE	349
TRAV10	2	2.089	0.436449	3.74156	0.0132269	0.257923	0.611551	6.13851	0.0132269	FALSE	2934
MGP	3	2.08826	1.47848	2.69805	1.92e-11	2.16262	0.339151	45.0526	1.92e-11	FALSE	19
SLC6A2	3	2.0853	0.193771	3.97682	0.030715	7.52497	0.0232259	4.66882	0.030715	FALSE	4025
LOC124901310	2	2.08207	0.690532	3.47361	0.0033617	0.0389654	0.843517	8.59996	0.0033617	FALSE	1521
LOC440311	2	2.08189	0.578371	3.5854	0.00664921	0.388508	0.533085	7.36536	0.00664921	FALSE	2305
KCNK10	3	2.08042	1.08424	3.0766	4.25e-05	0.0175091	0.991284	16.7542	4.25e-05	FALSE	213
LRRC77P	2	2.07567	0.785039	3.36629	0.00162082	0.60586	0.436351	9.93595	0.00162082	FALSE	936
ST8SIA5-DT	2	2.07477	0.442999	3.70654	0.0127004	1.76502	0.184	6.21037	0.0127004	FALSE	2895
DMRT2	3	2.07471	0.0347441	4.11467	0.0462236	10.3324	0.00570625	3.97343	0.0462236	FALSE	4759
ACVR1C	3	2.07374	0.708541	3.43894	0.00290906	7.37014	0.0250954	8.86365	0.00290906	FALSE	1373
COBLP1	2	2.06658	0.249709	3.88345	0.0257913	1.38599	0.239084	4.96995	0.0257913	FALSE	3766
CBLN4	3	2.06566	0.95795	3.17338	0.000257241	3.2132	0.200569	13.3586	0.000257241	FALSE	384
RN7SL749P	2	2.06092	0.946041	3.17581	0.000291087	0.211379	0.645689	13.1269	0.000291087	FALSE	407
IGKV1D-12	2	2.06061	0.148353	3.97287	0.0346849	1.16697	0.280024	4.46062	0.0346849	FALSE	4224
RNU6-987P	2	2.05903	0.257029	3.86103	0.0251218	1.0475	0.306082	5.01547	0.0251218	FALSE	3726
LOC102723313	2	2.05792	0.863546	3.25229	0.000732692	0.406064	0.523974	11.4044	0.000732692	FALSE	618
STAP1	3	2.05666	0.870243	3.24308	0.000679786	3.82805	0.147485	11.5437	0.000679786	FALSE	592
GABRG1	3	2.0485	0.905276	3.19172	0.000444766	0.371389	0.830527	12.3341	0.000444766	FALSE	488
IGHV3-35	2	2.04306	0.460813	3.62531	0.0113808	0.943603	0.331353	6.40486	0.0113808	FALSE	2805
LINC01858	2	2.04136	0.45035	3.63237	0.0119117	0.562536	0.45324	6.32396	0.0119117	FALSE	2837
NGF-AS1	2	2.04112	0.373239	3.70899	0.0164594	0.0404855	0.840534	5.75312	0.0164594	FALSE	3193
SEC24AP1	2	2.04107	0.81497	3.26716	0.00110346	0.00161872	0.967907	10.6454	0.00110346	FALSE	765
ITIH1	3	2.04052	0.652219	3.42882	0.00396733	5.59892	0.060843	8.29871	0.00396733	FALSE	1746
FKBP5	3	2.04035	1.53933	2.54137	1.44e-15	1.93288	0.380436	63.7085	1.44e-15	FALSE	7
SERPINA3	3	2.03872	0.542604	3.53483	0.00756716	4.39754	0.110939	7.13315	0.00756716	FALSE	2421
RPL24P8	2	2.03763	1.04638	3.02887	5.6e-05	0.267897	0.604746	16.2323	5.6e-05	FALSE	239
IGHV3-76	2	2.03675	0.483153	3.59034	0.0101847	0.727591	0.393665	6.6023	0.0101847	FALSE	2697
FAM163B	3	2.03376	0.688347	3.37916	0.00304921	2.54694	0.279859	8.77779	0.00304921	FALSE	1424
RERG	3	2.03304	0.749619	3.31646	0.00190448	8.43835	0.0147108	9.6394	0.00190448	FALSE	1035
LOC100129844	2	2.03056	0.01172	4.0494	0.0486847	2.2686	0.132019	3.88619	0.0486847	FALSE	4850
PPIAP46	2	2.0283	0.713675	3.34292	0.00249474	0.585104	0.444319	9.14444	0.00249474	FALSE	1234
FMO2	3	2.02718	0.596954	3.4574	0.00546908	7.38801	0.0248722	7.71741	0.00546908	FALSE	2164
LINC01998	2	2.02579	0.324829	3.72675	0.0195824	0.545311	0.46024	5.44874	0.0195824	FALSE	3419
SLC7A14	3	2.02541	1.00329	3.04752	0.000102823	3.63259	0.162627	15.0842	0.000102823	FALSE	288
LOC100133252	2	2.02461	0.749008	3.30022	0.00186573	0.111148	0.738841	9.67716	0.00186573	FALSE	1024
CHRDL1	3	2.0235	1.431	2.616	2.18e-11	1.38316	0.500783	44.8051	2.18e-11	FALSE	20
CTSG	3	2.01919	1.24074	2.79765	3.7e-07	0.690672	0.707982	25.8458	3.7e-07	FALSE	73
TRDV1	2	2.01621	0.627055	3.40536	0.0044456	0.85712	0.354546	8.09221	0.0044456	FALSE	1927
AREG	3	2.01556	0.287826	3.74329	0.0222263	6.0558	0.0484172	5.22798	0.0222263	FALSE	3572
LOC105377488	2	2.01196	0.0591545	3.96477	0.0434524	0.0365583	0.848367	4.07771	0.0434524	FALSE	4646
LOC127898556	2	2.01196	0.0591545	3.96477	0.0434524	0.0365583	0.848367	4.07771	0.0434524	FALSE	4647
LOC101929532	2	2.01006	0.406268	3.61386	0.0140315	0.863785	0.352682	6.03418	0.0140315	FALSE	2995
ABCA8	3	2.00956	1.33103	2.68809	6.45e-09	2.1316	0.344452	33.6947	6.45e-09	FALSE	39
SNORA20	2	2.00841	0.141948	3.87487	0.0349426	2.97012	0.0848156	4.44798	0.0349426	FALSE	4237
ANGPTL5	3	2.00593	0.630915	3.38095	0.00424607	4.03692	0.13286	8.17547	0.00424607	FALSE	1849
LOC124906859	2	1.99934	0.28438	3.7143	0.0223145	0.504119	0.477696	5.2211	0.0223145	FALSE	3581
KRT8P31	2	1.9985	0.895418	3.10158	0.00038384	0.0264916	0.870705	12.6093	0.00038384	FALSE	469
CNTNAP3C	2	1.99615	0.084007	3.90828	0.0407493	1.99907	0.157395	4.18641	0.0407493	FALSE	4523
ABCB1	3	1.99392	1.48118	2.50666	2.5e-14	0.333896	0.846244	58.0916	2.5e-14	FALSE	13
RAB44	3	1.99052	1.27299	2.70804	5.41e-08	1.80769	0.40501	29.5636	5.41e-08	FALSE	53
NIBAN3	3	1.9835	0.924778	3.04222	0.000240691	4.77593	0.0918165	13.4833	0.000240691	FALSE	390
PER1	3	1.98269	1.49839	2.46698	1.02e-15	1.31828	0.517296	64.3853	1.02e-15	FALSE	8
HEPACAM	3	1.98252	0.575041	3.39001	0.0057673	3.87499	0.144065	7.62161	0.0057673	FALSE	2203
TRAV12-3	2	1.97835	0.822684	3.13401	0.000793051	0.600849	0.438254	11.2574	0.000793051	FALSE	659
TRPC5	3	1.9778	0.0546848	3.90091	0.0438317	8.90512	0.0116487	4.06303	0.0438317	FALSE	4660
IGHV3-65	2	1.97606	0.472311	3.47981	0.0100076	0.0124677	0.911094	6.63355	0.0100076	FALSE	2675
CASP12	3	1.97582	0.614246	3.3374	0.00445286	4.95889	0.0837897	8.08925	0.00445286	FALSE	1931
LOC105370783	2	1.97514	0.641131	3.30915	0.00370872	0.416148	0.518866	8.4212	0.00370872	FALSE	1655
PROK1	3	1.97203	0.854399	3.08967	0.000543592	0.484349	0.784919	11.9599	0.000543592	FALSE	542
AOX1	3	1.96829	0.881276	3.0553	0.000386745	4.58864	0.10083	12.5952	0.000386745	FALSE	475
LINC00989	2	1.966	0.723636	3.20836	0.00192491	0.0072897	0.93196	9.6198	0.00192491	FALSE	1053
MYH11	3	1.96224	1.20611	2.71836	3.65e-07	1.93772	0.379516	25.8709	3.65e-07	FALSE	76
MT1A	3	1.9596	1.04306	2.87613	2.78e-05	1.29788	0.5226	17.5603	2.78e-05	FALSE	201
RTP5	3	1.95588	0.993236	2.91852	6.83e-05	0.0955315	0.953357	15.8581	6.83e-05	FALSE	267
FSHR	3	1.95249	0.453345	3.45163	0.0106903	2.4494	0.293846	6.51609	0.0106903	FALSE	2750
FOS	3	1.95086	1.25405	2.64768	4.08e-08	0.657152	0.719948	30.1104	4.08e-08	FALSE	54
CFD	3	1.95071	0.656418	3.24501	0.003137	6.83775	0.0327493	8.72602	0.003137	FALSE	1459
TRAV1-2	2	1.94537	0.70334	3.18741	0.00214164	0.0273759	0.868584	9.424	0.00214164	FALSE	1122
ABCA6	3	1.93893	1.33732	2.54053	2.67e-10	0.703328	0.703517	39.9023	2.67e-10	FALSE	31
TRBJ2-7	2	1.93705	0.297811	3.5763	0.020556	1.5163	0.218181	5.36405	0.020556	FALSE	3479
OR52N4	3	1.9365	1.0649	2.80809	1.33e-05	2.17486	0.337082	18.9628	1.33e-05	FALSE	165
PSMA8	2	1.93405	0.151786	3.71632	0.0334297	0.138502	0.709775	4.52363	0.0334297	FALSE	4157
ARC	3	1.93181	1.18138	2.68224	4.52e-07	1.35818	0.507077	25.4568	4.52e-07	FALSE	77
COL19A1	3	1.92543	0.678106	3.17276	0.00248229	4.4088	0.110317	9.1536	0.00248229	FALSE	1243
LINC00243	2	1.92181	0.52271	3.32092	0.00709796	1.47022	0.22531	7.24801	0.00709796	FALSE	2361
IGHV3OR16-9	2	1.91987	0.0433985	3.79634	0.0449317	0.0550091	0.814566	4.0212	0.0449317	FALSE	4715
HEMGN	3	1.91526	0.142646	3.68788	0.0342016	7.19888	0.0273391	4.4846	0.0342016	FALSE	4195
TRGV4	2	1.91501	0.437173	3.39284	0.0110928	0.24584	0.62002	6.45039	0.0110928	FALSE	2784
PPARG	3	1.91408	1.10535	2.72281	3.5e-06	3.64504	0.161618	21.5184	3.5e-06	FALSE	113
GPR26	3	1.90984	0.544547	3.27513	0.00611226	2.62299	0.269416	7.5169	0.00611226	FALSE	2248
RPL4P1	2	1.90915	0.774802	3.0435	0.00097136	0.174877	0.675814	10.8814	0.00097136	FALSE	738
CASQ2	3	1.90815	0.493204	3.32309	0.00821401	5.93801	0.0513544	6.98621	0.00821401	FALSE	2498
WNT16	3	1.90802	0.415299	3.40074	0.0122362	4.39591	0.11103	6.27632	0.0122362	FALSE	2861
FOXL2	3	1.90712	0.381583	3.43266	0.0142773	5.34118	0.0692113	6.00353	0.0142773	FALSE	3015
MIR126	2	1.90497	0.765789	3.04415	0.00104728	0.918569	0.337851	10.7421	0.00104728	FALSE	772
CAVIN2	3	1.9042	1.27597	2.53243	2.84e-09	1.1914	0.551175	35.2921	2.84e-09	FALSE	42
LOC100506474	2	1.89834	0.324495	3.47218	0.0180754	2.209	0.137208	5.58882	0.0180754	FALSE	3312
LINC02207	2	1.89405	0.881341	2.90676	0.000246684	0.950254	0.329655	13.4372	0.000246684	FALSE	413
IGKV1D-33	2	1.88918	0.171569	3.60679	0.0311038	1.08774	0.296973	4.64722	0.0311038	FALSE	4048
LINC02446	2	1.88907	0.518131	3.26001	0.00691913	2.14752	0.1428	7.29384	0.00691913	FALSE	2339
CHIT1	3	1.88529	0.390432	3.38014	0.0134406	6.79469	0.033462	6.11017	0.0134406	FALSE	2946
HMGB1P39	2	1.88323	0.644215	3.12224	0.00289162	1.2742	0.25898	8.87462	0.00289162	FALSE	1387
TRIM63	3	1.88072	0.729568	3.03187	0.00136411	2.87643	0.237352	10.2537	0.00136411	FALSE	882
TRBV6-3	2	1.87417	0.683287	3.06505	0.00203878	0.0196773	0.888442	9.51429	0.00203878	FALSE	1100
ITLN2	3	1.87101	0.525334	3.21668	0.00642801	2.93248	0.230792	7.42622	0.00642801	FALSE	2283
CCL22	3	1.87086	1.18611	2.55562	8.56e-08	0.696962	0.705759	28.6753	8.56e-08	FALSE	69
TRBV2	2	1.86977	0.731973	3.00756	0.00127806	0.104082	0.746985	10.3739	0.00127806	FALSE	851
IGHV3-38	2	1.86845	0.426669	3.31024	0.0110859	0.173681	0.676861	6.45149	0.0110859	FALSE	2782
BPI	3	1.86671	0.886452	2.84697	0.000189686	0.104946	0.94888	13.9306	0.000189686	FALSE	380
EGR3	3	1.86615	1.12913	2.60316	6.95e-07	1.27624	0.528284	24.6285	6.95e-07	FALSE	88
IGHV3-19	2	1.86611	0.482291	3.24993	0.00821619	0.505457	0.477112	6.98574	0.00821619	FALSE	2499
LOC124909423	2	1.86481	0.684928	3.04469	0.00195005	0.475035	0.49068	9.59597	0.00195005	FALSE	1074
PID1	3	1.8647	1.21384	2.51556	1.96e-08	0.218431	0.896537	31.5312	1.96e-08	FALSE	55
RN7SL448P	2	1.86336	0.194795	3.53193	0.028613	0.0784656	0.779388	4.79075	0.028613	FALSE	3909
SCN7A	3	1.86301	1.0465	2.67953	7.75e-06	0.512556	0.773927	19.9987	7.75e-06	FALSE	151
IGKV1-39	2	1.86278	0.545651	3.17992	0.00557264	1.03228	0.309623	7.68355	0.00557264	FALSE	2181
ABCD2	3	1.85975	0.561752	3.15775	0.00498187	7.70269	0.0212512	7.88601	0.00498187	FALSE	2090
RPL7P23	2	1.85794	0.845267	2.87062	0.000323251	0.0128718	0.909671	12.9306	0.000323251	FALSE	466
OR56B1	3	1.85633	0.546452	3.16621	0.00547593	3.34064	0.188187	7.71515	0.00547593	FALSE	2166
MAOA	3	1.8529	1.04387	2.66192	7.16e-06	3.85735	0.145341	20.1501	7.16e-06	FALSE	149
SPINK13	3	1.85212	0.279488	3.42474	0.0209831	4.32371	0.115111	5.3282	0.0209831	FALSE	3505
DUSP1	3	1.8481	1.20864	2.48755	1.47e-08	0.732615	0.69329	32.0865	1.47e-08	FALSE	52
LOC149684	2	1.8437	0.0509093	3.63648	0.0438397	0.41485	0.519518	4.06273	0.0438397	FALSE	4662
ACOT12	3	1.84324	0.265897	3.42059	0.0220005	6.23598	0.0442461	5.24575	0.0220005	FALSE	3561
CCL17	3	1.84056	0.691172	2.98994	0.00169775	3.70692	0.156694	9.85061	0.00169775	FALSE	1005
TRGV2	2	1.83949	0.259584	3.4194	0.0224898	1.87929	0.170415	5.20749	0.0224898	FALSE	3590
GZMK	3	1.83794	1.15418	2.5217	1.38e-07	0.0984284	0.951977	27.7554	1.38e-07	FALSE	74
MMRN1	3	1.8366	0.425952	3.24725	0.0107173	5.9141	0.051972	6.5116	0.0107173	FALSE	2753
TM4SF4	3	1.83536	1.03243	2.63828	7.46e-06	1.68186	0.43131	20.0717	7.46e-06	FALSE	156
PDK4	3	1.83031	0.839546	2.82107	0.000293708	4.96988	0.0833304	13.1101	0.000293708	FALSE	450
CD1C	3	1.82006	1.02682	2.6133	6.89e-06	0.952137	0.621221	20.2236	6.89e-06	FALSE	154
LOC124906010	2	1.81952	0.457133	3.18191	0.00885488	2.03948	0.153262	6.85186	0.00885488	FALSE	2560
MIR4432HG	2	1.81952	0.457133	3.18191	0.00885488	2.03948	0.153262	6.85186	0.00885488	FALSE	2561
RPL36P7	2	1.8181	0.299448	3.33675	0.0189542	0.0219729	0.882159	5.50573	0.0189542	FALSE	3372
ADIRF	3	1.8119	0.50826	3.11555	0.00644755	7.65958	0.0217142	7.42076	0.00644755	FALSE	2288
TMEM156	3	1.81088	1.06445	2.55732	1.98e-06	2.78674	0.248237	22.6096	1.98e-06	FALSE	110
CHMP3-AS1	2	1.81082	0.606587	3.01506	0.00320645	0.403497	0.525289	8.68611	0.00320645	FALSE	1490
FAM222A-AS1	2	1.80853	0.470155	3.1469	0.00808555	0.116095	0.733309	7.01443	0.00808555	FALSE	2482
ADPGK-AS1	2	1.80839	0.205475	3.4113	0.0270213	2.90843	0.0881175	4.88945	0.0270213	FALSE	3818
KCNU1	3	1.80823	0.739397	2.87706	0.000913724	0.940275	0.624916	10.9947	0.000913724	FALSE	740
LINC03095	2	1.80524	0.417248	3.19323	0.0107985	0.0475177	0.82744	6.49819	0.0107985	FALSE	2764
IGLV1-36	2	1.80517	0.278327	3.332	0.0204903	0.425543	0.514184	5.36963	0.0204903	FALSE	3472
LINC00398	2	1.79979	0.659236	2.94034	0.00198265	0.797934	0.371712	9.56553	0.00198265	FALSE	1097
MEF2C-AS1	2	1.79816	1.04498	2.55134	2.88e-06	0.387204	0.533773	21.8954	2.88e-06	FALSE	124
VIPR2	3	1.79611	1.11514	2.47707	2.35e-07	1.20469	0.547525	26.7246	2.35e-07	FALSE	79
LINC00426	2	1.79536	0.244241	3.34648	0.0232937	3.18008	0.0745413	5.14647	0.0232937	FALSE	3636
DEPP1	3	1.79284	0.869907	2.71578	0.000140482	7.1882	0.0274855	14.4957	0.000140482	FALSE	361
LINC00926	2	1.79268	1.00562	2.57974	8.04e-06	0.910654	0.339941	19.9289	8.04e-06	FALSE	164
AOC3	3	1.78873	0.956941	2.62051	2.5e-05	3.04906	0.217723	17.7648	2.5e-05	FALSE	222
NFE4	2	1.78519	0.410652	3.15974	0.0109117	0.0162983	0.898414	6.47964	0.0109117	FALSE	2770
MYOZ2	3	1.78106	0.644789	2.91734	0.00212514	3.02877	0.219944	9.43818	0.00212514	FALSE	1142
HSPC324	2	1.78041	0.563848	2.99696	0.00412602	0.563043	0.453037	8.22751	0.00412602	FALSE	1813
NRG2	3	1.77923	0.907556	2.65091	6.32e-05	4.16972	0.124324	16.0048	6.32e-05	FALSE	287
CACTIN-AS1	2	1.77835	0.329312	3.22739	0.0161552	2.63645	0.104437	5.7859	0.0161552	FALSE	3166
IGKV6D-21	2	1.77768	0.108099	3.44727	0.0369005	0.567514	0.451249	4.355	0.0369005	FALSE	4324
ADH1C	3	1.77596	0.624388	2.92753	0.0025056	3.84295	0.146391	9.1365	0.0025056	FALSE	1271
LOC107984270	2	1.77561	0.0332391	3.51798	0.0457867	4.09924	0.0429026	3.98942	0.0457867	FALSE	4747
LOC728138	2	1.77352	0.857008	2.69003	0.000149029	0.793548	0.373029	14.3844	0.000149029	FALSE	372
TAC1	3	1.7733	0.202369	3.34423	0.0269357	4.38328	0.111733	4.89493	0.0269357	FALSE	3813
KIAA1755	3	1.76799	1.15964	2.37635	1.23e-08	1.92636	0.381676	32.4449	1.23e-08	FALSE	59
DNASE1L3	3	1.7649	0.285731	3.24406	0.0193576	6.46486	0.0394615	5.46892	0.0193576	FALSE	3400
ASPA	3	1.76325	0.809598	2.71689	0.000290225	3.496	0.174122	13.1325	0.000290225	FALSE	468
GHR	3	1.76298	0.835863	2.6901	0.000193762	4.44413	0.108385	13.8906	0.000193762	FALSE	403
TRAV22	2	1.76199	0.463114	3.06086	0.00784219	0.384529	0.535189	7.06916	0.00784219	FALSE	2462
NWD2	3	1.75975	0.883084	2.63641	8.34e-05	0.711237	0.70074	15.4786	8.34e-05	FALSE	321
LINC00885	2	1.75898	0.466236	3.05172	0.00765685	0.851435	0.356147	7.11203	0.00765685	FALSE	2432
ENPP3	3	1.75794	0.774281	2.74159	0.000460496	4.56082	0.102242	12.2692	0.000460496	FALSE	554
KIAA0408	3	1.75421	0.714643	2.79378	0.000941916	2.65405	0.265266	10.9384	0.000941916	FALSE	767
LINC02361	2	1.75315	0.0673032	3.439	0.0415289	3.33263	0.0679181	4.1543	0.0415289	FALSE	4559
KIR2DS4	2	1.75289	0.269364	3.23641	0.0205673	0.777382	0.377943	5.36309	0.0205673	FALSE	3482
C1DP5	2	1.75104	0.7846	2.71748	0.000383544	0.269792	0.603471	12.6107	0.000383544	FALSE	515
TRAJ6	2	1.74903	0.502532	2.99553	0.00595708	0.874704	0.349656	7.56324	0.00595708	FALSE	2223
RNU6-1176P	2	1.74794	0.177465	3.31842	0.0291508	1.3361	0.247722	4.75869	0.0291508	FALSE	3941
IL2	3	1.74757	0.677934	2.8172	0.00136388	0.850988	0.653447	10.254	0.00136388	FALSE	909
CPED1	3	1.74719	1.08095	2.41344	2.75e-07	3.25325	0.196592	26.419	2.75e-07	FALSE	86
C16orf89	3	1.74539	0.419831	3.07096	0.00985942	5.19641	0.0744069	6.66012	0.00985942	FALSE	2661
FGF14	3	1.7451	0.241002	3.24919	0.0229654	7.5438	0.0230083	5.17112	0.0229654	FALSE	3616
FCMR	3	1.74176	1.13848	2.34504	1.53e-08	0.578538	0.748811	32.0208	1.53e-08	FALSE	65
MIR4725	2	1.74104	0.502127	2.97994	0.00588119	1.45821	0.227215	7.58635	0.00588119	FALSE	2218
GPM6A	3	1.74072	0.867724	2.61372	9.3e-05	1.66152	0.435717	15.2731	9.3e-05	FALSE	338
CD69	3	1.74056	1.13253	2.34859	2.02e-08	0.295358	0.862708	31.4795	2.02e-08	FALSE	66
PDE3B	3	1.73817	1.1164	2.35994	4.27e-08	2.13514	0.343842	30.021	4.27e-08	FALSE	72
MYO1A	3	1.73625	0.609584	2.86291	0.00252434	7.44213	0.0242081	9.12287	0.00252434	FALSE	1285
TRAC	2	1.73432	0.989072	2.47958	5.09e-06	1.0204	0.312424	20.8042	5.09e-06	FALSE	158
IGLV1-47	2	1.73232	0.404938	3.0597	0.0105312	0.0500108	0.823044	6.54276	0.0105312	FALSE	2737
CLUHP6	2	1.72518	0.245763	3.2046	0.0222802	6.15e-06	0.998022	5.22377	0.0222802	FALSE	3578
KLF9	3	1.72355	1.20992	2.23718	4.8e-11	2.37532	0.304935	43.2558	4.8e-11	FALSE	35
AKR1C2	3	1.72215	0.369168	3.07512	0.0126045	6.41943	0.0403682	6.22379	0.0126045	FALSE	2887
GOT2P7	2	1.72059	0.714939	2.72624	0.000798404	0.30594	0.580182	11.2449	0.000798404	FALSE	718
HTR4	3	1.72041	0.376996	3.06382	0.0120738	3.99609	0.1356	6.3	0.0120738	FALSE	2847
ANGPT4	3	1.71959	0.959823	2.47936	9.16e-06	1.74573	0.417753	19.6781	9.16e-06	FALSE	179
PRTN3	2	1.71907	0.0726026	3.36554	0.040718	4.08e-05	0.994904	4.18771	0.040718	FALSE	4521
CASR	3	1.71779	0.242571	3.19301	0.0224751	3.4694	0.176453	5.20863	0.0224751	FALSE	3589
SNORD113-9	2	1.71751	0.368351	3.06667	0.0125929	0.0233523	0.878544	6.22542	0.0125929	FALSE	2886
C5orf64	2	1.71464	0.487196	2.94208	0.00618305	1.40769	0.235441	7.49617	0.00618305	FALSE	2260
ACSM5	3	1.71373	0.795575	2.63189	0.000253937	3.34805	0.187491	13.3828	0.000253937	FALSE	456
NBPF17P	2	1.71368	0.793059	2.63431	0.000263931	1.60138	0.205708	13.3104	0.000263931	FALSE	463
LAMA2	3	1.71344	1.16284	2.26404	1.07e-09	0.38537	0.824742	37.2015	1.07e-09	FALSE	46
UGT2B17	3	1.71258	0.354337	3.07082	0.0134631	3.20533	0.201359	6.10721	0.0134631	FALSE	2949
MDS2	3	1.70762	0.691747	2.72349	0.000985677	1.98947	0.369822	10.8543	0.000985677	FALSE	796
BFSP2	3	1.70694	0.00803897	3.40585	0.0489257	8.08402	0.0175622	3.8779	0.0489257	FALSE	4861
BTLA	3	1.70649	1.02292	2.39005	9.93e-07	1.646	0.439113	23.941	9.93e-07	FALSE	109
ABRAXAS1P1	2	1.70377	0.500232	2.90732	0.00552714	0.563223	0.452965	7.69835	0.00552714	FALSE	2174
INMT	3	1.70225	1.06096	2.34354	1.97e-07	1.26172	0.532135	27.0667	1.97e-07	FALSE	85
NTRK2	3	1.7013	0.514193	2.88841	0.00497085	6.84731	0.032593	7.89001	0.00497085	FALSE	2088
CLEC4E	3	1.6998	1.05182	2.34777	2.73e-07	0.0910367	0.955502	26.4346	2.73e-07	FALSE	89
CER1	3	1.69715	0.544063	2.85024	0.00391744	0.870148	0.647217	8.32169	0.00391744	FALSE	1741
TTC39A-AS1	2	1.69096	0.205122	3.17679	0.0257116	0.271783	0.602138	4.97531	0.0257116	FALSE	3757
B3GAT1-DT	2	1.69074	0.545519	2.83596	0.00380877	1.00764	0.315469	8.37281	0.00380877	FALSE	1704
IL7R	3	1.69019	1.1042	2.27618	1.58e-08	1.00623	0.604644	31.9582	1.58e-08	FALSE	68
LY9	3	1.6894	1.06194	2.31685	1.31e-07	1.44502	0.485533	27.8482	1.31e-07	FALSE	81
PLAC8	3	1.68874	0.349553	3.02793	0.0134528	8.94355	0.011427	6.10857	0.0134528	FALSE	2947
SNORA38B	2	1.6877	0.0497361	3.32567	0.0434376	2.91159	0.0879453	4.07829	0.0434376	FALSE	4643
TRBV19	2	1.68767	0.575135	2.8002	0.00294724	0.0609177	0.805051	8.83984	0.00294724	FALSE	1425
TCERG1L	3	1.68509	0.174026	3.19616	0.0288384	5.23492	0.0729882	4.77723	0.0288384	FALSE	3923
SH3GL2	3	1.68125	0.0440159	3.31849	0.0441508	6.20617	0.0449104	4.05078	0.0441508	FALSE	4677
CHI3L2	3	1.67731	0.929677	2.42495	1.1e-05	1.2485	0.535664	19.335	1.1e-05	FALSE	196
BRD7P2	2	1.6744	0.693206	2.65559	0.000823816	0.117954	0.731264	11.1868	0.000823816	FALSE	739
LRFN2	3	1.67411	0.512011	2.83622	0.0047502	1.63173	0.442256	7.97217	0.0047502	FALSE	2043
IGHJ2	2	1.67358	0.30558	3.04157	0.0164949	0.198312	0.656087	5.74933	0.0164949	FALSE	3197
CYP2U1-AS1	2	1.67215	0.645802	2.6985	0.00140697	0.150271	0.698277	10.1966	0.00140697	FALSE	945
LOC107986298	2	1.67215	0.645802	2.6985	0.00140697	0.150271	0.698277	10.1966	0.00140697	FALSE	946
PERCC1	2	1.67126	0.336553	3.00597	0.0141207	0.117217	0.732072	6.02299	0.0141207	FALSE	3002
TRGC2	2	1.66611	0.624423	2.7078	0.00171952	0.0598324	0.806761	9.82718	0.00171952	FALSE	1046
FOXP2	3	1.66539	0.952694	2.37808	4.65e-06	0.286138	0.866694	20.976	4.65e-06	FALSE	163
MIR8073	2	1.66293	0.1341	3.19177	0.0330167	0.47291	0.491652	4.54491	0.0330167	FALSE	4148
TRBV10-3	2	1.6585	0.291632	3.02536	0.0174003	1.12055	0.2898	5.65554	0.0174003	FALSE	3267
TRAT1	3	1.65759	0.992763	2.32241	1.03e-06	1.91961	0.382968	23.88	1.03e-06	FALSE	115
IL33	3	1.65739	1.04239	2.27239	1.28e-07	0.165307	0.92067	27.8994	1.28e-07	FALSE	83
CTB-30L5.1	2	1.65723	0.523864	2.7906	0.00415828	1.10451	0.293279	8.21337	0.00415828	FALSE	1828
IGKV3D-15	2	1.65503	0.0804086	3.22965	0.0393937	0.020581	0.885926	4.24381	0.0393937	FALSE	4458
SLFN14	3	1.65496	0.0773141	3.23262	0.0397812	5.8329	0.0541255	4.22719	0.0397812	FALSE	4478
MPHOSPH10P3	2	1.65452	0.623926	2.68511	0.00165216	0.271161	0.602554	9.9007	0.00165216	FALSE	1025
LINC00639	2	1.65267	0.866996	2.43835	3.74e-05	0.323905	0.56927	16.9974	3.74e-05	FALSE	277
CHRM3-AS2	2	1.6521	0.689308	2.61489	0.000770464	0.489333	0.484225	11.3111	0.000770464	FALSE	725
APOB	3	1.65171	0.275475	3.02794	0.0186586	7.0523	0.029418	5.53323	0.0186586	FALSE	3354
RUNDC3B	3	1.65131	1.13031	2.17232	5.23e-10	0.808028	0.667635	38.5899	5.23e-10	FALSE	47
TARP	2	1.64868	0.492567	2.8048	0.00518977	0.677828	0.410336	7.81209	0.00518977	FALSE	2127
C4BPB	3	1.64814	0.881263	2.41501	2.53e-05	0.872356	0.646503	17.7433	2.53e-05	FALSE	257
NCR3	2	1.64788	0.182671	3.11308	0.027502	2.42255	0.1196	4.85902	0.027502	FALSE	3848
CD79A	3	1.6471	0.448324	2.84587	0.007082	4.04799	0.132127	7.25205	0.007082	FALSE	2357
SCML4	3	1.64475	0.728609	2.56088	0.000433613	4.42959	0.109176	12.3815	0.000433613	FALSE	568
LINC01088	2	1.64431	0.592363	2.69625	0.00218659	1.67804	0.195185	9.38591	0.00218659	FALSE	1193
TRAV25	2	1.64305	0.093925	3.19218	0.0376359	0.931854	0.334382	4.3214	0.0376359	FALSE	4358
FCER1A	3	1.64282	0.785926	2.49972	0.000171552	1.75224	0.416396	14.1195	0.000171552	FALSE	419
TLR10	3	1.63799	0.356756	2.91922	0.0122206	5.94932	0.0510649	6.27858	0.0122206	FALSE	2860
ANKRD29	3	1.636	0.970498	2.3015	1.45e-06	2.49437	0.287313	23.2147	1.45e-06	FALSE	131
TRBV6-1	2	1.63482	0.230381	3.03926	0.0225205	0.101851	0.74962	5.20512	0.0225205	FALSE	3594
DPT	3	1.63442	0.140517	3.12833	0.0320073	5.28867	0.0710525	4.5981	0.0320073	FALSE	4095
ZEB2-AS1	2	1.6317	0.81117	2.45224	9.72e-05	0.986436	0.320615	15.191	9.72e-05	FALSE	358
OR52P1	2	1.62994	0.0812443	3.17864	0.0391332	0.014218	0.905086	4.25508	0.0391332	FALSE	4442
LINC03013	2	1.6153	0.339705	2.8909	0.0130675	0.149301	0.699204	6.15994	0.0130675	FALSE	2927
P2RX5	3	1.61521	0.928055	2.30236	4.08e-06	1.10404	0.575786	21.225	4.08e-06	FALSE	169
SORCS3	3	1.61249	0.313757	2.91123	0.0149551	3.74486	0.153749	5.92175	0.0149551	FALSE	3061
SPARCL1	3	1.61187	1.13455	2.08919	3.62e-11	0.431152	0.806077	43.8068	3.62e-11	FALSE	43
AKR1D1	3	1.60797	0.485168	2.73078	0.00500255	0.628013	0.730514	7.87852	0.00500255	FALSE	2091
ADGRG4	3	1.6072	0.643028	2.57137	0.00108652	2.08909	0.351852	10.674	0.00108652	FALSE	849
TRAV9-2	2	1.60544	0.467181	2.7437	0.0057027	0.41031	0.521812	7.64193	0.0057027	FALSE	2196
IGHV3-6	2	1.60444	0.0402856	3.16858	0.0443842	1.06216	0.302722	4.04189	0.0443842	FALSE	4690
SLC39A12	3	1.6036	0.62172	2.58549	0.00136952	0.35556	0.837127	10.2464	0.00136952	FALSE	949
SHISA8	3	1.60267	0.52097	2.68437	0.00368515	1.43618	0.487684	8.43279	0.00368515	FALSE	1671
ALDH1A1	3	1.60224	0.627669	2.57681	0.00127177	5.91577	0.0519286	10.3831	0.00127177	FALSE	913
AMHR2	1	1.60209	0.0979175	3.10627	0.0368383	2.92714	0.231408	4.35787	0.0368383	FALSE	4321
GNAO1-DT	2	1.60164	0.351173	2.85211	0.0120598	1.3528	0.24479	6.30205	0.0120598	FALSE	2846
TNXB	3	1.60004	0.431974	2.76811	0.00725737	6.10281	0.0472925	7.20814	0.00725737	FALSE	2382
RGS2	3	1.5977	0.920894	2.27451	3.71e-06	0.190625	0.909089	21.4071	3.71e-06	FALSE	168
COLEC11	3	1.59659	0.902396	2.29078	6.55e-06	1.85937	0.394678	20.32	6.55e-06	FALSE	186
LOC124901408	2	1.59626	0.447372	2.74515	0.00646601	0.0952062	0.75766	7.41562	0.00646601	FALSE	2290
NR5A1	3	1.59315	0.449445	2.73685	0.00633002	0.559304	0.756047	7.45387	0.00633002	FALSE	2277
MEP1A	3	1.5907	0.523134	2.65826	0.00349582	0.35159	0.83879	8.52874	0.00349582	FALSE	1612
ZFP36	3	1.5879	1.01117	2.16463	6.8e-08	0.389813	0.822912	29.1206	6.8e-08	FALSE	84
FBXO34-AS1	2	1.58571	0.254715	2.91671	0.0195411	0.778841	0.377496	5.45243	0.0195411	FALSE	3415
SLAMF6	3	1.58536	0.980613	2.1901	2.78e-07	0.222467	0.89473	26.4002	2.78e-07	FALSE	104
VEGFD	3	1.58527	0.295158	2.87537	0.0160237	6.46688	0.0394217	5.80027	0.0160237	FALSE	3156
RPL7L1P2	2	1.58288	0.418251	2.74751	0.00772538	0.10322	0.748	7.09606	0.00772538	FALSE	2442
VWFP1	2	1.58117	0.419881	2.74246	0.00761639	0.742101	0.388989	7.12152	0.00761639	FALSE	2427
KLRC3	3	1.5799	0.686753	2.47304	0.000526279	2.68287	0.26147	12.0202	0.000526279	FALSE	643
FCRL3	3	1.57825	0.807811	2.34869	5.94e-05	0.20416	0.902957	16.1202	5.94e-05	FALSE	334
AMPD1	3	1.5767	0.697252	2.45615	0.000441617	0.416009	0.812203	12.3473	0.000441617	FALSE	601
FAM110D	3	1.57294	0.822712	2.32317	3.97e-05	2.47465	0.29016	16.8863	3.97e-05	FALSE	302
CEBPE	3	1.57189	0.332664	2.81111	0.0129149	4.07148	0.130584	6.18073	0.0129149	FALSE	2911
DNM1P46	2	1.57089	0.50891	2.63287	0.00374118	0.238353	0.625398	8.40535	0.00374118	FALSE	1688
KLF4	3	1.57087	0.820736	2.321	4.05e-05	2.9807	0.225294	16.8461	4.05e-05	FALSE	303
SLC4A10	3	1.5707	0.800922	2.34047	6.35e-05	0.0784564	0.961531	15.9939	6.35e-05	FALSE	340
CD22	3	1.57039	0.848232	2.29255	2.03e-05	2.08436	0.352685	18.1655	2.03e-05	FALSE	259
BIRC7	3	1.5703	0.645622	2.49498	0.00087335	2.5166	0.284136	11.0785	0.00087335	FALSE	793
RN7SKP50	2	1.56848	0.718062	2.4189	0.00030048	0.0585077	0.80887	13.0674	0.00030048	FALSE	523
ITK	3	1.56839	0.97225	2.16453	2.52e-07	0.111837	0.945616	26.5894	2.52e-07	FALSE	105
FGF20	3	1.56765	0.526231	2.60908	0.00317432	0.117854	0.942776	8.70446	0.00317432	FALSE	1507
C11orf96	3	1.56542	0.813254	2.31758	4.52e-05	1.63965	0.440509	16.6392	4.52e-05	FALSE	312
UGT2B4	3	1.56513	0.0932698	3.037	0.0371453	1.97307	0.372866	4.34374	0.0371453	FALSE	4338
LAIR2	3	1.56505	0.339358	2.79075	0.0123278	3.75576	0.152914	6.2631	0.0123278	FALSE	2866
LOC101929710	2	1.56326	0.041326	3.0852	0.0440953	2.85222	0.0912478	4.05291	0.0440953	FALSE	4673
LINC02289	2	1.56212	0.705902	2.41834	0.000349109	0.223168	0.636637	12.7866	0.000349109	FALSE	548
SLC19A3	3	1.5595	0.444427	2.67458	0.00612281	6.10023	0.0473534	7.5138	0.00612281	FALSE	2249
FHAD1-AS1	2	1.55663	0.0950584	3.01821	0.0368487	1.00354	0.316456	4.35739	0.0368487	FALSE	4322
TRAV21	2	1.55504	0.542399	2.56769	0.00261443	0.000481362	0.982496	9.05874	0.00261443	FALSE	1343
GCSAM	3	1.55495	0.54278	2.56712	0.00260385	3.97718	0.136888	9.06615	0.00260385	FALSE	1337
CLDN5	3	1.55477	0.775176	2.33437	9.28e-05	2.89149	0.235571	15.2788	9.28e-05	FALSE	370
CYTIP	3	1.5523	1.03546	2.06913	3.94e-09	1.84765	0.396998	34.653	3.94e-09	FALSE	71
ALDH1L1	3	1.5522	0.163397	2.941	0.0284837	7.81846	0.020056	4.79855	0.0284837	FALSE	3900
RNU7-96P	2	1.55151	0.465205	2.63782	0.00512125	0.494492	0.48193	7.83612	0.00512125	FALSE	2112
GPR150	3	1.5492	0.659844	2.43855	0.000639858	0.0781092	0.961698	11.6563	0.000639858	FALSE	707
GSN-AS1	2	1.54811	0.270741	2.82547	0.0175308	1.42943	0.231858	5.64244	0.0175308	FALSE	3274
MIR544A	2	1.54804	0.389875	2.7062	0.00879937	0.41475	0.519568	6.8631	0.00879937	FALSE	2554
SNORD94	2	1.54575	0.819204	2.27229	3.05e-05	1.03146	0.309817	17.388	3.05e-05	FALSE	283
LOC107985211	2	1.54572	0.422345	2.66909	0.00700014	0.615685	0.432655	7.27293	0.00700014	FALSE	2349
KCNC2	3	1.54561	0.209876	2.88134	0.023334	0.862332	0.649751	5.14347	0.023334	FALSE	3639
ZC3H11B	2	1.54477	0.602051	2.48749	0.00131971	0.957499	0.327818	10.3147	0.00131971	FALSE	948
CCR4	3	1.54438	0.906486	2.18227	2.08e-06	0.330286	0.847773	22.5169	2.08e-06	FALSE	159
SH2D1A	3	1.54435	0.935656	2.15304	6.6e-07	0.2342	0.889496	24.7281	6.6e-07	FALSE	125
SCRG1	3	1.54315	0.350996	2.73531	0.0111801	4.4012	0.110737	6.43646	0.0111801	FALSE	2792
H2BP1	2	1.54251	0.19371	2.89132	0.0249971	0.234546	0.628173	5.02409	0.0249971	FALSE	3717
LOC105370792	2	1.53627	0.195403	2.87714	0.0247304	2.85397	0.0911488	5.04266	0.0247304	FALSE	3701
NOS1	3	1.53599	0.822031	2.24995	2.48e-05	0.976261	0.613773	17.7798	2.48e-05	FALSE	274
RPH3A	3	1.53571	0.60236	2.46906	0.00126027	1.44958	0.484427	10.3998	0.00126027	FALSE	932
LINC01902	2	1.53414	0.117333	2.95095	0.0338144	1.30424	0.253441	4.50406	0.0338144	FALSE	4174
PLP1	3	1.53406	0.604748	2.46338	0.00121471	2.34084	0.310237	10.4678	0.00121471	FALSE	914
CLEC9A	3	1.53405	0.845802	2.22229	1.25e-05	0.528093	0.767938	19.0848	1.25e-05	FALSE	238
ABCB5	3	1.53201	0.15831	2.90571	0.0288276	7.60272	0.0223404	4.77788	0.0288276	FALSE	3922
IGLV10-54	2	1.5295	0.17436	2.88465	0.0269567	0.0485788	0.825555	4.89358	0.0269567	FALSE	3815
RASGRP2	3	1.5284	0.841138	2.21566	1.31e-05	2.79244	0.24753	18.9988	1.31e-05	FALSE	243
OLAH	3	1.52298	0.171994	2.87397	0.0271408	2.89262	0.235437	4.88183	0.0271408	FALSE	3825
TRAV5	2	1.52104	0.361346	2.68073	0.0101504	0.53863	0.463001	6.60832	0.0101504	FALSE	2690
PRELP	3	1.52033	0.909889	2.13077	1.05e-06	0.435971	0.804137	23.8277	1.05e-06	FALSE	144
KLRC4-KLRK1	3	1.51917	0.786075	2.25226	4.87e-05	1.05839	0.58908	16.4964	4.87e-05	FALSE	331
IRF4	3	1.51829	0.448893	2.58768	0.00539108	4.49822	0.105493	7.74335	0.00539108	FALSE	2156
NEFM	3	1.5175	0.248449	2.78655	0.0190947	3.3062	0.191455	5.49282	0.0190947	FALSE	3380
TRBV24-1	2	1.51675	0.124456	2.90905	0.0327476	0.980838	0.321992	4.55892	0.0327476	FALSE	4129
IGLV3-9	2	1.5153	0.0975714	2.93304	0.0361841	0.602942	0.437458	4.38841	0.0361841	FALSE	4290
ZNF80	3	1.50957	0.809201	2.20995	2.39e-05	0.809915	0.667005	17.8462	2.39e-05	FALSE	279
PLN	3	1.50867	0.82941	2.18792	1.34e-05	0.227925	0.892292	18.9502	1.34e-05	FALSE	251
KLRC4	3	1.50724	0.136772	2.87771	0.0311175	5.94953	0.0510594	4.64647	0.0311175	FALSE	4050
MIR3945HG	2	1.50653	0.501965	2.51109	0.00328927	0.788845	0.37445	8.63964	0.00328927	FALSE	1552
NR4A3	3	1.5042	0.768348	2.24005	6.16e-05	0.880896	0.643748	16.052	6.16e-05	FALSE	350
CXCL2	3	1.50413	0.720203	2.28805	0.000169498	2.06235	0.356587	14.1422	0.000169498	FALSE	451
KCNA5	3	1.50363	0.873708	2.13356	2.89e-06	0.487853	0.783545	21.8878	2.89e-06	FALSE	177
FGF2	3	1.50056	0.701413	2.2997	0.000233018	3.63046	0.1628	13.5441	0.000233018	FALSE	499
SFRP4	3	1.50016	0.865451	2.13487	3.61e-06	1.71354	0.424532	21.4595	3.61e-06	FALSE	183
GPAT3	3	1.49827	0.659362	2.33718	0.000464474	4.40579	0.110483	12.2531	0.000464474	FALSE	641
PROX1	3	1.49791	0.827049	2.16876	1.21e-05	1.19218	0.550962	19.1516	1.21e-05	FALSE	248
CCDC69	3	1.49743	1.05258	1.94227	4.18e-11	1.40378	0.495647	43.5281	4.18e-11	FALSE	50
SIGLEC17P	2	1.49669	0.0841565	2.90922	0.037826	1.39862	0.236955	4.31283	0.037826	FALSE	4369
TRBC2	2	1.49644	0.674866	2.31802	0.000357069	0.0113545	0.91514	12.7444	0.000357069	FALSE	579
FAM238A	2	1.49397	0.0653884	2.92255	0.0403962	0.894415	0.344284	4.20117	0.0403962	FALSE	4512
PWWP3B	3	1.49358	0.546613	2.44055	0.00199283	3.12717	0.209384	9.55613	0.00199283	FALSE	1164
PKD1L3	2	1.49247	0.694312	2.29063	0.000247413	0.751211	0.386093	13.4317	0.000247413	FALSE	509
TRAJ20	2	1.49076	0.260205	2.72131	0.0175773	0.357239	0.550043	5.6378	0.0175773	FALSE	3278
CD52	3	1.48924	0.8558	2.12267	4.07e-06	0.603568	0.739498	21.2333	4.07e-06	FALSE	192
LINC02150	2	1.48837	0.160789	2.81595	0.027996	0.0157873	0.900011	4.82832	0.027996	FALSE	3870
ALKAL2	3	1.4863	0.693123	2.27948	0.000240009	2.11763	0.346866	13.4887	0.000240009	FALSE	507
AGTR1	3	1.48385	0.727476	2.24023	0.000120533	1.47239	0.478932	14.7843	0.000120533	FALSE	418
RPL4P5	2	1.48348	0.202472	2.76448	0.0232227	2.13398	0.144066	5.15177	0.0232227	FALSE	3633
TRAJ14	2	1.48222	0.451786	2.51266	0.00481296	0.38921	0.532715	7.94841	0.00481296	FALSE	2062
SIGLEC11	3	1.48106	0.629079	2.33305	0.000656482	2.39247	0.30233	11.6086	0.000656482	FALSE	730
SYNPO2	3	1.48091	0.94184	2.01999	7.27e-08	0.643326	0.724942	28.9907	7.27e-08	FALSE	98
IGKV1-8	2	1.47879	0.190906	2.76668	0.0244176	0.7999	0.371123	5.06472	0.0244176	FALSE	3683
SNORA80D	2	1.47678	0.109202	2.84436	0.034305	2.38317	0.122648	4.47944	0.034305	FALSE	4203
TRAV6	2	1.47649	0.222004	2.73098	0.0210652	0.350118	0.554046	5.32139	0.0210652	FALSE	3510
BIRC3	3	1.47612	0.377405	2.57483	0.00845824	6.08776	0.0476497	6.93379	0.00845824	FALSE	2525
BMX	3	1.47516	0.672135	2.27819	0.000317656	2.36204	0.306965	12.9633	0.000317656	FALSE	557
TSC22D3	3	1.47512	0.429236	2.52099	0.00570368	12.0434	0.00242555	7.64162	0.00570368	FALSE	2197
TCF21	3	1.472	0.704851	2.23916	0.000169402	0.31349	0.854922	14.1433	0.000169402	FALSE	465
FAM87B	2	1.47189	0.461	2.48279	0.00432036	0.381988	0.536541	8.14401	0.00432036	FALSE	1896
HSPB6	1	1.47107	0.0751637	2.86697	0.0388757	6.53248	0.0381495	4.26629	0.0388757	FALSE	4429
RPL26P5	2	1.47091	0.244867	2.69695	0.0187024	0.00202231	0.964131	5.52913	0.0187024	FALSE	3361
CYP4F12	3	1.46891	0.846282	2.09154	3.76e-06	0.928108	0.62873	21.3811	3.76e-06	FALSE	194
P2RY10	3	1.46888	0.786486	2.15128	2.46e-05	2.20468	0.332093	17.7991	2.46e-05	FALSE	292
GALR1	3	1.46851	0.0829915	2.85402	0.0377679	2.39	0.302705	4.31544	0.0377679	FALSE	4365
LINC01353	2	1.46841	0.45428	2.48253	0.00454064	0.274707	0.600192	8.05388	0.00454064	FALSE	1970
LOC102723692	2	1.46761	0.0361785	2.89903	0.044484	0.122094	0.726775	4.03809	0.044484	FALSE	4695
PRKAR2B	3	1.46487	0.147896	2.78184	0.0292524	9.20069	0.0100484	4.7527	0.0292524	FALSE	3946
CTLA4	3	1.46257	0.847642	2.0775	3.14e-06	0.367802	0.832018	21.731	3.14e-06	FALSE	185
PLA2G2D	3	1.46213	0.598054	2.32621	0.000911476	0.833989	0.659025	10.9993	0.000911476	FALSE	831
SOCS2	3	1.46188	0.932845	1.9909	6.09e-08	0.705337	0.70281	29.333	6.09e-08	FALSE	99
CCN1	3	1.45998	0.866007	2.05395	1.45e-06	1.17318	0.556222	23.209	1.45e-06	FALSE	166
MIR6766	2	1.45752	0.256633	2.6584	0.0173684	0.026481	0.870731	5.65876	0.0173684	FALSE	3263
GZMM	3	1.45746	0.810598	2.10432	1.01e-05	0.287767	0.865989	19.5014	1.01e-05	FALSE	250
IGKV1D-39	2	1.45737	0.178707	2.73603	0.0254902	0.673557	0.411814	4.99027	0.0254902	FALSE	3740
PLA2G5	3	1.4568	0.658406	2.25519	0.000348517	1.9509	0.377022	12.7898	0.000348517	FALSE	587
SNORD13E	2	1.45591	0.35895	2.55288	0.00928692	0.656584	0.417768	6.7668	0.00928692	FALSE	2605
TRPM3	3	1.45219	0.8408	2.06357	3.23e-06	1.81615	0.4033	21.6725	3.23e-06	FALSE	189
CD3D	3	1.45031	0.872497	2.02813	8.68e-07	1.49888	0.472632	24.2014	8.68e-07	FALSE	152
CCL3	2	1.44709	0.355563	2.53861	0.00936533	1.57846	0.208982	6.7518	0.00936533	FALSE	2611
SELE	3	1.44689	0.718072	2.1757	9.98e-05	1.13171	0.567875	15.1402	9.98e-05	FALSE	405
TESPA1	3	1.44613	0.411907	2.48035	0.00613319	5.16859	0.0754494	7.51075	0.00613319	FALSE	2251
C11orf91	3	1.44455	0.653933	2.23516	0.000342162	0.0272547	0.986465	12.8242	0.000342162	FALSE	588
PCK1	3	1.4411	0.363702	2.51851	0.00875191	3.43965	0.179097	6.87277	0.00875191	FALSE	2548
SCAANT1	2	1.44007	0.0897693	2.79038	0.0365941	1.03957	0.307921	4.3692	0.0365941	FALSE	4310
TRBV7-9	2	1.44004	0.259278	2.62081	0.0168327	1.18586	0.276165	5.71373	0.0168327	FALSE	3221
LINC00574	2	1.43727	0.515271	2.35927	0.00224825	0.845151	0.357928	9.33494	0.00224825	FALSE	1255
PLA1A	3	1.43585	0.798149	2.07356	1.02e-05	1.30504	0.520731	19.475	1.02e-05	FALSE	256
TAFA1	3	1.43447	0.590437	2.2785	0.000865209	1.44532	0.485458	11.0959	0.000865209	FALSE	823
LOC100129434	2	1.43384	0.303275	2.56441	0.0129288	1.69995	0.192295	6.17882	0.0129288	FALSE	2915
BTG2	3	1.43272	0.428901	2.43655	0.00515167	7.28652	0.0261669	7.82541	0.00515167	FALSE	2119
SLC25A18	3	1.43197	0.443033	2.42091	0.00453965	3.86504	0.144783	8.05427	0.00453965	FALSE	1971
TRBV20-1	2	1.4295	0.37926	2.47973	0.00763624	0.217308	0.641098	7.11686	0.00763624	FALSE	2429
RBP7	3	1.42625	0.126832	2.72567	0.031455	7.2807	0.0262431	4.62796	0.031455	FALSE	4067
LINC00473	2	1.4252	0.715712	2.13469	8.25e-05	0.418245	0.517814	15.5009	8.25e-05	FALSE	392
UPB1	3	1.4241	0.79427	2.05392	9.35e-06	0.614715	0.735387	19.6397	9.35e-06	FALSE	254
LOC105375523	2	1.42358	0.556361	2.2908	0.00129371	0.0397482	0.841974	10.3515	0.00129371	FALSE	976
RPS16P4	2	1.42267	0.204855	2.64049	0.0220411	0.199373	0.655227	5.24254	0.0220411	FALSE	3564
NTRK3	1	1.42214	0.0180007	2.82629	0.0471344	7.70073	0.0212719	3.94058	0.0471344	FALSE	4796
FXYD1	3	1.42185	0.640493	2.2032	0.000361658	1.7005	0.427307	12.7206	0.000361658	FALSE	611
MS4A2	3	1.42155	0.367645	2.47545	0.008201	2.41238	0.299336	6.98905	0.008201	FALSE	2497
SNAP91	3	1.42108	0.565352	2.2768	0.00113451	0.164394	0.92109	10.5941	0.00113451	FALSE	921
RASD1	3	1.419	0.163943	2.67407	0.0266925	6.19938	0.0450631	4.91059	0.0266925	FALSE	3801
LINC01018	2	1.41796	0.562095	2.27383	0.00116556	0.0015966	0.968127	10.5442	0.00116556	FALSE	938
COL14A1	3	1.41762	0.80577	2.02948	5.6e-06	0.474058	0.788968	20.6216	5.6e-06	FALSE	226
LOC105371022	2	1.41697	0.0797846	2.75416	0.0378101	0.361972	0.547413	4.31354	0.0378101	FALSE	4368
GIMAP7	3	1.41679	0.404024	2.42956	0.00610936	7.58933	0.0224904	7.51776	0.00610936	FALSE	2247
JUNB	3	1.41505	0.884312	1.94579	1.74e-07	0.514249	0.773272	27.3074	1.74e-07	FALSE	117
TMEM236	3	1.41473	0.871848	1.95761	3.26e-07	0.818955	0.663997	26.0876	3.26e-07	FALSE	138
RBMS3	3	1.41428	0.855379	1.97318	7.06e-07	3.3311	0.189087	24.5979	7.06e-07	FALSE	157
TXLNB	3	1.41408	0.880671	1.94748	2.04e-07	1.61665	0.445603	26.9977	2.04e-07	FALSE	123
PTPRZ1	3	1.41238	0.318112	2.50664	0.0114146	3.33917	0.188325	6.3996	0.0114146	FALSE	2808
PEBP4	3	1.41227	0.349829	2.47471	0.00917885	3.87227	0.144261	6.78769	0.00917885	FALSE	2589
C1QTNF9	3	1.4122	0.170911	2.6535	0.025759	4.40594	0.110475	4.97213	0.025759	FALSE	3760
ZNF831	3	1.41022	0.798528	2.02192	6.23e-06	0.298093	0.861529	20.4175	6.23e-06	FALSE	233
LOC285097	2	1.40882	0.408816	2.40883	0.0057585	1.0354	0.308895	7.62436	0.0057585	FALSE	2201
LOC101928834	2	1.40674	0.044397	2.76908	0.042987	0.963738	0.326247	4.09592	0.042987	FALSE	4628
LOC100507403	2	1.40545	0.549291	2.2616	0.00129343	0.232123	0.629954	10.3519	0.00129343	FALSE	985
RRAD	3	1.40253	0.752975	2.05209	2.32e-05	0.0103172	0.994855	17.9096	2.32e-05	FALSE	308
RAB3C	3	1.4025	0.231496	2.5735	0.0189034	4.22889	0.1207	5.51043	0.0189034	FALSE	3370
PADI4	3	1.40192	0.373179	2.43065	0.00756369	0.0149059	0.992575	7.13397	0.00756369	FALSE	2420
TRGV3	2	1.40156	0.100533	2.70259	0.0347367	0.119188	0.729917	4.45807	0.0347367	FALSE	4228
JCHAIN	3	1.39893	0.583758	2.2141	0.000769527	0.395546	0.820556	11.3133	0.000769527	FALSE	806
ARHGAP6	3	1.39761	0.90856	1.88667	2.13e-08	1.03501	0.596006	31.3729	2.13e-08	FALSE	95
CD1B	3	1.39674	0.400193	2.39329	0.00601348	0.276388	0.87093	7.54626	0.00601348	FALSE	2234
RNU1-73P	2	1.39614	0.374037	2.41825	0.00742388	0.187487	0.665016	7.16744	0.00742388	FALSE	2401
CEROX1	2	1.39564	0.566348	2.22494	0.000972121	0.053181	0.817618	10.8799	0.000972121	FALSE	872
TNMD	3	1.39398	0.555232	2.23272	0.0011243	1.13573	0.566734	10.6108	0.0011243	FALSE	931
HPGD	3	1.39387	0.742672	2.04508	2.73e-05	0.856048	0.651796	17.5999	2.73e-05	FALSE	322
ACACB	3	1.39118	0.40157	2.38079	0.00586401	6.56898	0.0374597	7.59163	0.00586401	FALSE	2214
SMAD5-AS1	2	1.39092	0.330102	2.45173	0.0101739	0.501876	0.478677	6.60419	0.0101739	FALSE	2694
MIR3671	2	1.38919	0.423504	2.35488	0.00480974	0.00770772	0.930041	7.94962	0.00480974	FALSE	2061
CCL5	2	1.3879	0.728509	2.0473	3.7e-05	0.184083	0.667887	17.0186	3.7e-05	FALSE	345
PAGE4	3	1.38723	0.0110644	2.7634	0.0481863	2.17885	0.33641	3.90348	0.0481863	FALSE	4829
ACSL6	3	1.38702	0.813963	1.96007	2.1e-06	1.06293	0.587743	22.5045	2.1e-06	FALSE	190
CD79B	3	1.38376	0.594863	2.17266	0.000586326	2.07947	0.353548	11.8189	0.000586326	FALSE	734
XXYLT1-AS2	2	1.38313	0.179315	2.58696	0.024328	0.092418	0.761125	5.0711	0.024328	FALSE	3678
TREML4	3	1.37961	0.478359	2.28086	0.00269749	0.0885631	0.956685	9.00156	0.00269749	FALSE	1407
HRC	3	1.37941	0.634766	2.12406	0.000282635	3.00474	0.222602	13.1821	0.000282635	FALSE	574
LOC105375614	2	1.37885	0.0357608	2.72195	0.0442042	0.587225	0.443494	4.04875	0.0442042	FALSE	4680
CDO1	3	1.37794	0.459342	2.29654	0.00328174	2.60831	0.271402	8.64381	0.00328174	FALSE	1568
KLRK1	3	1.37785	0.71795	2.03774	4.27e-05	1.32429	0.515745	16.7473	4.27e-05	FALSE	352
PTH1R	3	1.3777	0.816629	1.93876	1.49e-06	1.35145	0.508789	23.1619	1.49e-06	FALSE	180
LGR4-AS1	2	1.37727	0.196237	2.55831	0.0222762	1.08991	0.296491	5.22408	0.0222762	FALSE	3577
CD8A	3	1.37633	0.809138	1.94351	1.97e-06	0.1519	0.926863	22.6196	1.97e-06	FALSE	193
ADCYAP1	3	1.37542	0.383759	2.36708	0.00655904	1.0661	0.586812	7.38992	0.00655904	FALSE	2296
PTCRA	3	1.37505	0.526902	2.2232	0.00148517	1.78316	0.410007	10.0969	0.00148517	FALSE	1051
SIGLEC8	1	1.37487	0.0526291	2.6971	0.0415523	5.32845	0.0696533	4.15335	0.0415523	FALSE	4563
TRAV14DV4	2	1.3729	0.21924	2.52656	0.0196779	0.176035	0.674803	5.44025	0.0196779	FALSE	3427
MASP1	3	1.37061	0.432219	2.309	0.00420025	2.31085	0.314924	8.19515	0.00420025	FALSE	1857
ELANE	3	1.36973	0.407914	2.33155	0.00525135	1.83354	0.399809	7.79078	0.00525135	FALSE	2135
DHRS9	3	1.36778	0.649752	2.08581	0.000188792	1.6747	0.432855	13.9395	0.000188792	FALSE	508
S1PR4	3	1.36746	0.708859	2.02607	4.71e-05	1.34714	0.509886	16.5607	4.71e-05	FALSE	365
STAT4	3	1.36631	0.854591	1.87804	1.67e-07	0.969448	0.615867	27.3859	1.67e-07	FALSE	134
CNGA3	3	1.36524	0.46455	2.26593	0.00296968	1.58626	0.452426	8.826	0.00296968	FALSE	1479
SLA	3	1.36514	0.899263	1.83102	9.29e-09	0.980663	0.612423	32.9841	9.29e-09	FALSE	91
SELL	3	1.3647	0.750316	1.97908	1.34e-05	1.09526	0.578318	18.9536	1.34e-05	FALSE	281
LOC101928718	2	1.3645	0.220184	2.50882	0.0194345	1.65463	0.19833	5.46199	0.0194345	FALSE	3406
FPGT-TNNI3K	3	1.36437	0.159358	2.56938	0.0264758	8.16255	0.0168859	4.92468	0.0264758	FALSE	3790
SOX8	3	1.36401	0.645457	2.08255	0.000198783	2.13093	0.344568	13.8426	0.000198783	FALSE	522
BRDT	3	1.36024	0.0923723	2.62811	0.0354867	1.4727	0.47886	4.4216	0.0354867	FALSE	4259
LINC00548	2	1.35834	0.687081	2.02961	7.31e-05	0.374891	0.54035	15.7301	7.31e-05	FALSE	398
LINC00598	2	1.35834	0.687081	2.02961	7.31e-05	0.374891	0.54035	15.7301	7.31e-05	FALSE	399
MIR3682	2	1.35828	0.280077	2.43647	0.0135457	0.654834	0.41839	6.09641	0.0135457	FALSE	2957
LINC02033	2	1.35797	0.477078	2.23886	0.00251564	0.143343	0.70498	9.12918	0.00251564	FALSE	1354
SLC7A2	3	1.35771	0.708606	2.00682	4.14e-05	1.19643	0.549793	16.8066	4.14e-05	FALSE	355
KLF15	3	1.35572	0.0101979	2.70124	0.0482887	9.05858	0.0107883	3.89991	0.0482887	FALSE	4837
GADD45G	3	1.35263	0.850518	1.85473	1.29e-07	1.33193	0.513777	27.8778	1.29e-07	FALSE	127
NEGR1	3	1.35188	0.363451	2.34032	0.00734792	4.38508	0.111633	7.18589	0.00734792	FALSE	2394
SORBS1	3	1.35184	0.0583545	2.64532	0.0405222	12.1041	0.002353	4.19589	0.0405222	FALSE	4514
SMARCA5-AS1	2	1.34995	0.0980081	2.6019	0.0345666	1.62838	0.201927	4.46646	0.0345666	FALSE	4217
TNFSF8	3	1.34807	0.813392	1.88276	7.75e-07	0.00560127	0.997203	24.4193	7.75e-07	FALSE	172
RNVU1-15	2	1.34756	0.434644	2.26048	0.00381447	0.577863	0.447151	8.37009	0.00381447	FALSE	1728
PCDH9	3	1.34526	0.749956	1.94057	9.46e-06	0.252183	0.881534	19.6168	9.46e-06	FALSE	270
EMILIN3	3	1.3447	0.00270095	2.6867	0.0495407	6.7882	0.0335708	3.85694	0.0495407	FALSE	4886
ITM2A	3	1.34402	0.554195	2.13384	0.000852343	4.22449	0.120966	11.1236	0.000852343	FALSE	850
CD36	3	1.34339	0.109292	2.57749	0.0328806	5.21053	0.0738836	4.55199	0.0328806	FALSE	4140
SV2B	3	1.34297	0.657938	2.02801	0.00012184	0.287273	0.866202	14.764	0.00012184	FALSE	467
TRAV17	2	1.34167	0.00498795	2.67835	0.0491512	0.0437201	0.834375	3.87018	0.0491512	FALSE	4871
GCOM1	3	1.33988	0.604548	2.0752	0.000355156	2.91574	0.232731	12.7545	0.000355156	FALSE	642
LOC101926964	2	1.3395	0.0548487	2.62415	0.0409886	0.480885	0.488022	4.17649	0.0409886	FALSE	4536
CLEC4C	3	1.33806	0.424257	2.25185	0.0041056	0.545197	0.761398	8.23651	0.0041056	FALSE	1827
EDN1	3	1.338	0.842875	1.83313	1.18e-07	1.34237	0.511102	28.0526	1.18e-07	FALSE	133
RTL9	3	1.33635	0.535719	2.13698	0.00107009	0.245221	0.884608	10.7022	0.00107009	FALSE	934
EBF3	3	1.33611	0.0943165	2.5779	0.0349595	9.07413	0.0107048	4.44715	0.0349595	FALSE	4238
BANK1	3	1.33286	0.303345	2.36237	0.0111658	4.70567	0.0950991	6.43873	0.0111658	FALSE	2791
EGR2	3	1.33262	0.593812	2.07143	0.000407353	2.5045	0.28586	12.4982	0.000407353	FALSE	676
LOC101929439	2	1.33232	0.131193	2.53345	0.0297021	0.527468	0.467673	4.72645	0.0297021	FALSE	3974
TRABD2A	3	1.33117	0.25278	2.40955	0.0155466	5.66718	0.0588014	5.85345	0.0155466	FALSE	3106
HBA1	3	1.3291	0.426447	2.23174	0.00390261	2.30683	0.315558	8.32858	0.00390261	FALSE	1765
GDF7	3	1.32691	0.110251	2.54356	0.0325514	4.54739	0.102931	4.56922	0.0325514	FALSE	4122
CNR1	3	1.32518	0.0501248	2.60023	0.0416487	4.54301	0.103157	4.14943	0.0416487	FALSE	4568
LOC102723701	2	1.32347	0.491096	2.15583	0.00183112	0.349529	0.55438	9.71157	0.00183112	FALSE	1163
FTH1P22	2	1.31889	0.107763	2.53001	0.0328136	0.38439	0.535263	4.55548	0.0328136	FALSE	4135
ATOH8	3	1.3184	0.550501	2.0863	0.00076531	2.78979	0.24786	11.3235	0.00076531	FALSE	826
OSR1	3	1.31796	0.349259	2.28666	0.00766192	3.50651	0.173209	7.11084	0.00766192	FALSE	2433
NYAP2	3	1.31694	0.394891	2.23898	0.00512022	2.31475	0.314311	7.83648	0.00512022	FALSE	2110
ST8SIA6	3	1.31533	0.72879	1.90188	1.11e-05	0.360338	0.835129	19.3183	1.11e-05	FALSE	285
FREM1	3	1.31533	0.724108	1.90654	1.3e-05	1.48523	0.475869	19.0138	1.3e-05	FALSE	299
PLA2G7	3	1.31449	0.689404	1.93957	3.76e-05	0.538449	0.763972	16.9876	3.76e-05	FALSE	363
CCL4	2	1.31274	0.565318	2.06015	0.000576561	0.211504	0.645591	11.8502	0.000576561	FALSE	759
COL4A3	3	1.31243	0.618809	2.00606	0.000208469	1.13431	0.567137	13.7532	0.000208469	FALSE	543
CASP4LP	2	1.31187	0.602024	2.02172	0.000292092	0.00535452	0.941667	13.1204	0.000292092	FALSE	615
LINC-PINT	2	1.3115	0.892337	1.73066	8.65e-10	0.00282754	0.957593	37.6068	8.65e-10	FALSE	82
LINC00968	2	1.31063	0.363054	2.2582	0.00671002	0.509249	0.475464	7.349	0.00671002	FALSE	2313
KLRC1	3	1.31047	0.398662	2.22228	0.00484896	3.90894	0.14164	7.93493	0.00484896	FALSE	2067
PDE1C	3	1.30873	0.690104	1.92736	3.38e-05	0.331381	0.847308	17.1924	3.38e-05	FALSE	356
CLEC1A	3	1.30844	0.82658	1.79029	1.03e-07	0.360666	0.834992	28.3248	1.03e-07	FALSE	140
ZNF341-AS1	2	1.30779	0.0376478	2.57794	0.0435852	0.0412626	0.839032	4.07256	0.0435852	FALSE	4651
VPREB3	3	1.30352	0.0638552	2.54319	0.0393105	3.1334	0.208733	4.2474	0.0393105	FALSE	4453
RTN4RL1	3	1.30347	0.707296	1.89964	1.83e-05	0.773642	0.679213	18.3634	1.83e-05	FALSE	323
PRDM8	3	1.30164	0.751518	1.85176	3.53e-06	0.256399	0.879678	21.5061	3.53e-06	FALSE	242
LINC01010	2	1.30132	0.140322	2.46232	0.0280311	0.998097	0.317771	4.82615	0.0280311	FALSE	3874
RGS1	3	1.3001	0.761374	1.83882	2.25e-06	2.12822	0.345034	22.3726	2.25e-06	FALSE	218
BMPER	3	1.29926	0.681626	1.9169	3.74e-05	0.242797	0.885681	16.999	3.74e-05	FALSE	367
MT1M	1	1.29872	0.276166	2.32128	0.0127995	3.8398	0.146622	6.19661	0.0127995	FALSE	2900
LRRN4CL	3	1.29817	0.684336	1.91201	3.4e-05	2.11664	0.347037	17.1812	3.4e-05	FALSE	359
LINC02398	2	1.29768	0.112844	2.48251	0.0318227	0.0663925	0.796664	4.60802	0.0318227	FALSE	4085
MGARP	3	1.29674	0.582328	2.01116	0.000374322	0.233206	0.889938	12.6562	0.000374322	FALSE	673
SIK1	3	1.2946	0.59455	1.99466	0.00028947	0.299451	0.860944	13.1373	0.00028947	FALSE	620
MIR645	2	1.29455	0.303496	2.2856	0.010462	0.798963	0.371403	6.55449	0.010462	FALSE	2726
RRN3P2	2	1.29382	0.426188	2.16145	0.00346993	0.000563546	0.981061	8.54227	0.00346993	FALSE	1635
MIRLET7G	2	1.29377	0.277852	2.30968	0.0125598	0.707291	0.400345	6.23009	0.0125598	FALSE	2881
BPIFB1	3	1.29229	0.220035	2.36454	0.0181686	1.10616	0.575175	5.57982	0.0181686	FALSE	3321
P2RY12	3	1.28994	0.513513	2.06637	0.00112898	2.01944	0.364322	10.6031	0.00112898	FALSE	972
KLF2	3	1.2896	0.613668	1.96554	0.000184479	2.34401	0.309745	13.9829	0.000184479	FALSE	534
JUN	3	1.289	0.830154	1.74784	3.67e-08	0.146527	0.929356	30.3159	3.67e-08	FALSE	116
CD40LG	3	1.28875	0.618915	1.95859	0.000162643	1.85091	0.396351	14.2199	0.000162643	FALSE	519
CMTM5	3	1.28797	0.113015	2.46293	0.0316752	1.73076	0.420891	4.61599	0.0316752	FALSE	4082
IL34	3	1.28696	0.305275	2.26864	0.0101858	8.89567	0.0117039	6.60211	0.0101858	FALSE	2698
TRAJ12	2	1.28455	0.186617	2.38249	0.0218421	0.240644	0.623741	5.25832	0.0218421	FALSE	3559
SLC16A12	1	1.28374	0.510921	2.05655	0.00113101	2.53036	0.282189	10.5998	0.00113101	FALSE	973
CRTAM	3	1.28346	0.480285	2.08664	0.00173628	3.97873	0.136782	9.80934	0.00173628	FALSE	1145
JAML	3	1.28213	0.742102	1.82216	3.27e-06	1.29257	0.523988	21.6535	3.27e-06	FALSE	246
GPX3	3	1.27786	0.684907	1.87082	2.4e-05	2.30834	0.315319	17.841	2.4e-05	FALSE	347
SLC8A3	3	1.27747	0.544816	2.01013	0.000632176	0.290912	0.864628	11.6788	0.000632176	FALSE	801
PTGS2	3	1.27638	0.568074	1.98469	0.000412609	0.0104154	0.994806	12.4742	0.000412609	FALSE	703
EFCC1	3	1.27586	0.628156	1.92356	0.000113024	0.890771	0.640577	14.9057	0.000113024	FALSE	479
C12orf42	3	1.27582	0.348739	2.2029	0.00699165	0.142601	0.931182	7.27511	0.00699165	FALSE	2348
GPRASP1	3	1.27418	0.754216	1.79414	1.56e-06	2.56739	0.277012	23.0682	1.56e-06	FALSE	217
FLT3	3	1.27406	0.56263	1.98548	0.000448106	1.33539	0.51289	12.3201	0.000448106	FALSE	717
CCL24	3	1.27255	0.250772	2.29434	0.0146471	0.54959	0.759728	5.95843	0.0146471	FALSE	3041
OGN	3	1.27162	0.644848	1.8984	7e-05	0.58852	0.745083	15.8121	7e-05	FALSE	430
C13orf46	2	1.27042	0.32433	2.21652	0.00849191	1.87049	0.171419	6.92668	0.00849191	FALSE	2528
PAPPA-AS1	2	1.26885	0.207558	2.33013	0.0191152	0.00219307	0.962649	5.49095	0.0191152	FALSE	3381
CPEB1-AS1	2	1.26729	0.110122	2.42446	0.0318343	0.600228	0.438491	4.6074	0.0318343	FALSE	4086
GLI1	3	1.2662	0.681544	1.85085	2.19e-05	1.57627	0.454692	18.0178	2.19e-05	FALSE	346
SERPINF2	3	1.26616	0.770535	1.76179	5.53e-07	1.03662	0.595526	25.0707	5.53e-07	FALSE	181
PODN	3	1.26495	0.721255	1.80865	5.12e-06	0.178691	0.91453	20.7936	5.12e-06	FALSE	268
HLX-AS1	2	1.26437	0.286284	2.24246	0.0112885	0.139872	0.708408	6.41933	0.0112885	FALSE	2799
CD96	3	1.26035	0.722701	1.798	4.34e-06	2.19624	0.333498	21.1096	4.34e-06	FALSE	265
HLA-DQB1	3	1.25709	0.648679	1.86549	5.13e-05	0.297739	0.861681	16.3998	5.13e-05	FALSE	402
GEM	3	1.25667	0.629596	1.88374	8.57e-05	0.34132	0.843108	15.4277	8.57e-05	FALSE	457
CD3E	3	1.25586	0.668059	1.84367	2.82e-05	1.3169	0.517653	17.5354	2.82e-05	FALSE	360
BHLHE22	3	1.25364	0.542674	1.9646	0.000548277	0.0822958	0.959687	11.9439	0.000548277	FALSE	775
TNFAIP8L3	3	1.25348	0.585262	1.92171	0.000236364	2.16203	0.339251	13.5174	0.000236364	FALSE	598
PARM1	3	1.25319	0.451047	2.05533	0.00219818	5.3788	0.0679218	9.37622	0.00219818	FALSE	1292
SGK1	3	1.25296	0.795596	1.71032	7.9e-08	0.247397	0.883646	28.8303	7.9e-08	FALSE	147
IGSF10	3	1.25233	0.258821	2.24584	0.0134902	6.33862	0.0420327	6.10366	0.0134902	FALSE	2952
SYTL4	3	1.25211	0.726455	1.77776	3.03e-06	2.44131	0.295037	21.7962	3.03e-06	FALSE	253
MIR223HG	2	1.24889	0.343836	2.15394	0.00683935	0.00752751	0.930861	7.31468	0.00683935	FALSE	2334
CH25H	3	1.24766	0.536967	1.95835	0.000579947	0.873856	0.646018	11.8393	0.000579947	FALSE	794
IL18RAP	3	1.24712	0.567355	1.92688	0.000323371	2.80878	0.245517	12.9299	0.000323371	FALSE	662
KCNB1	3	1.2449	0.191249	2.29856	0.0205738	5.23715	0.0729067	5.36254	0.0205738	FALSE	3483
SFRP1	3	1.24397	0.301403	2.18653	0.00969001	3.51294	0.172654	6.69101	0.00969001	FALSE	2644
DNAJC5B	3	1.24389	0.520364	1.96741	0.000752817	1.83954	0.398611	11.3541	0.000752817	FALSE	852
SLAMF1	3	1.24352	0.622501	1.86455	8.69e-05	1.81617	0.403295	15.4024	8.69e-05	FALSE	464
CD3G	3	1.24292	0.626085	1.85976	7.84e-05	0.148316	0.928525	15.5971	7.84e-05	FALSE	449
CLIC2	3	1.24272	0.777172	1.70827	1.68e-07	1.33866	0.512051	27.3725	1.68e-07	FALSE	161
PPP1R15A	3	1.24191	0.827242	1.65657	4.36e-09	0.179716	0.914061	34.4572	4.36e-09	FALSE	107
CNTNAP3B	3	1.24125	0.572575	1.90992	0.000274493	1.39796	0.497093	13.2369	0.000274493	FALSE	633
IFNG-AS1	2	1.2412	0.173443	2.30896	0.0227067	0.446734	0.50389	5.1908	0.0227067	FALSE	3605
ABCC9	3	1.24119	0.718397	1.76398	3.27e-06	0.629387	0.730013	21.6528	3.27e-06	FALSE	260
MIR23B	2	1.24108	0.556555	1.92561	0.000380116	0.341952	0.558705	12.6275	0.000380116	FALSE	700
TSLP	3	1.24076	0.299346	2.18218	0.00978938	2.04919	0.358941	6.67283	0.00978938	FALSE	2653
SLC18A1	3	1.24016	0.0631783	2.41715	0.0389068	1.18979	0.55162	4.26493	0.0389068	FALSE	4432
TDRD15	3	1.23869	0.336429	2.14095	0.00712846	0.166496	0.920123	7.24031	0.00712846	FALSE	2368
DCSTAMP	1	1.23831	0.335541	2.14107	0.00717854	1.98132	0.371332	7.22774	0.00717854	FALSE	2371
SNORA54	2	1.23815	0.144611	2.33169	0.0264763	1.63153	0.201491	4.92464	0.0264763	FALSE	3791
TEX26	3	1.23772	0.20764	2.2678	0.0185203	0.698264	0.7053	5.54625	0.0185203	FALSE	3341
SYNE3	3	1.23735	0.69577	1.77892	7.54e-06	3.32228	0.189922	20.0521	7.54e-06	FALSE	294
DLGAP2	3	1.23723	0.364726	2.10973	0.0054481	2.32697	0.312395	7.72435	0.0054481	FALSE	2161
TIGIT	3	1.2357	0.677753	1.79364	1.42e-05	0.161847	0.922264	18.8426	1.42e-05	FALSE	333
LOC102725254	2	1.23552	0.219446	2.25159	0.0171597	0.147204	0.701222	5.67996	0.0171597	FALSE	3243
ZNF385D	3	1.23371	0.645087	1.82233	3.99e-05	1.19907	0.549068	16.8751	3.99e-05	FALSE	387
CPM	3	1.23337	0.537885	1.92886	0.000509369	4.44851	0.108148	12.0811	0.000509369	FALSE	768
NLRP6	3	1.23332	0.458086	2.00855	0.00182013	2.23363	0.32732	9.72263	0.00182013	FALSE	1194
C1QTNF7-AS1	2	1.23331	0.188687	2.27794	0.0206686	1.12643	0.288539	5.35452	0.0206686	FALSE	3487
MYL3	3	1.22952	0.677598	1.78145	1.26e-05	1.33306	0.513488	19.0638	1.26e-05	FALSE	328
GADD45A	3	1.22925	0.672263	1.78623	1.52e-05	4.662	0.0971987	18.7106	1.52e-05	FALSE	339
COL21A1	3	1.229	0.561184	1.89681	0.000309778	0.279683	0.869496	13.0103	0.000309778	FALSE	661
TIPARP	3	1.22884	0.738488	1.71919	9.03e-07	2.47618	0.289938	24.1253	9.03e-07	FALSE	214
ESR2	3	1.22538	0.373138	2.07762	0.00483091	3.09594	0.21268	7.94168	0.00483091	FALSE	2063
PLAAT3	3	1.22526	0.133199	2.31732	0.0278764	15.8069	0.000369465	4.8357	0.0278764	FALSE	3862
AARSD1P1	2	1.22413	0.076287	2.37198	0.0365976	0.524009	0.469136	4.36904	0.0365976	FALSE	4311
UBL4B	3	1.22364	0.212131	2.23515	0.0177399	1.24418	0.536822	5.62165	0.0177399	FALSE	3291
EML5	3	1.22347	0.635501	1.81143	4.53e-05	0.0408916	0.979762	16.6332	4.53e-05	FALSE	406
KNDC1	1	1.22287	0.183843	2.26189	0.0210684	3.78158	0.150953	5.32112	0.0210684	FALSE	3513
CLECL1P	2	1.22165	0.454816	1.98848	0.0017936	0.350035	0.554093	9.74962	0.0017936	FALSE	1189
LINC01679	2	1.21938	0.338872	2.09989	0.00664215	0.623096	0.429899	7.36728	0.00664215	FALSE	2303
NFATC2	3	1.219	0.627531	1.81047	5.36e-05	3.68671	0.158286	16.317	5.36e-05	FALSE	424
CD48	3	1.21815	0.655478	1.78082	2.2e-05	0.627107	0.730845	18.0048	2.2e-05	FALSE	357
ACTA2-AS1	2	1.21768	0.489015	1.94635	0.00105544	0.170829	0.679376	10.7277	0.00105544	FALSE	975
TRMT9B	3	1.21724	0.391389	2.0431	0.00386679	3.60033	0.165272	8.34534	0.00386679	FALSE	1768
APOBEC3A_B	2	1.21715	0.249299	2.185	0.0137085	0.524123	0.469088	6.07529	0.0137085	FALSE	2968
LONRF1	3	1.21672	0.871965	1.56148	4.61e-12	0.453189	0.797244	47.8467	4.61e-12	FALSE	75
LINC01303	2	1.21661	0.366382	2.06683	0.00503857	0.243078	0.621992	7.86554	0.00503857	FALSE	2100
PAMR1	3	1.21606	0.539042	1.89307	0.000430739	2.95062	0.228708	12.3939	0.000430739	FALSE	731
ABI3BP	3	1.21481	0.379227	2.05039	0.00437893	4.2989	0.116548	8.1196	0.00437893	FALSE	1928
LCN10	3	1.21428	0.599176	1.82939	0.000109208	2.78291	0.248713	14.9704	0.000109208	FALSE	498
LINC00222	2	1.21404	0.419698	2.00838	0.00273965	0.89425	0.344328	8.97322	0.00273965	FALSE	1450
STEAP4	3	1.21328	0.685952	1.74061	6.5e-06	0.116323	0.943498	20.3355	6.5e-06	FALSE	296
LOC124903386	2	1.21314	0.146332	2.27994	0.0258266	0.949719	0.329791	4.96759	0.0258266	FALSE	3768
LRRK2	3	1.21272	0.671384	1.75406	1.13e-05	2.5363	0.281351	19.2789	1.13e-05	FALSE	326
NR4A2	3	1.2127	0.576582	1.84882	0.000186615	1.18659	0.552505	13.9613	0.000186615	FALSE	575
SNORD66	2	1.21242	0.23059	2.19425	0.0155088	0.148961	0.69953	5.85773	0.0155088	FALSE	3104
GZMB	3	1.21191	0.280723	2.14311	0.0107467	4.33931	0.114217	6.50673	0.0107467	FALSE	2756
IL1RL1	3	1.2114	0.493944	1.92886	0.000935189	0.74412	0.689313	10.9517	0.000935189	FALSE	939
LOC105372435	2	1.21061	0.211107	2.21012	0.0175999	1.57552	0.209407	5.63554	0.0175999	FALSE	3279
LOC105375170	2	1.20965	0.0986236	2.32068	0.0328472	0.101177	0.750421	4.55372	0.0328472	FALSE	4139
MTND5P14	2	1.20954	0.248856	2.17023	0.0135994	0.497032	0.480807	6.08941	0.0135994	FALSE	2960
LINC02541	2	1.20923	0.136205	2.28226	0.0271919	1.2266	0.268069	4.87859	0.0271919	FALSE	3832
ACSL1	3	1.20797	0.572015	1.84393	0.000196971	3.92866	0.14025	13.8598	0.000196971	FALSE	586
DKK1	1	1.20789	0.0273549	2.38842	0.0449225	3.27684	0.194286	4.02155	0.0449225	FALSE	4714
ADRB2	3	1.20657	0.215542	2.19759	0.0170215	7.15475	0.027949	5.69416	0.0170215	FALSE	3234
BMP3	3	1.20561	0.369603	2.04162	0.00470637	0.840117	0.657008	7.98895	0.00470637	FALSE	2033
CADM2	3	1.20416	0.123543	2.28478	0.0289593	1.90107	0.386535	4.77003	0.0289593	FALSE	3932
CD8B	3	1.20368	0.613892	1.79346	6.33e-05	1.57116	0.455855	16.0004	6.33e-05	FALSE	445
TXNIP	2	1.20352	0.452493	1.95454	0.0016846	2.15028	0.142544	9.86493	0.0016846	FALSE	1162
IPCEF1	3	1.20328	0.776937	1.62961	3.17e-08	0.403847	0.817157	30.5997	3.17e-08	FALSE	142
LINC01635	2	1.20312	0.00456409	2.40167	0.0491339	0.510796	0.474795	3.87077	0.0491339	FALSE	4870
GPR183	3	1.2012	0.361985	2.04041	0.00502583	4.51283	0.104725	7.87012	0.00502583	FALSE	2098
SSTR1	3	1.20032	0.329193	2.07145	0.00692101	0.728236	0.694809	7.29336	0.00692101	FALSE	2341
RHOB	3	1.20027	0.401689	1.99885	0.00322082	5.46746	0.0649765	8.67795	0.00322082	FALSE	1585
MIR497HG	2	1.19883	0.550108	1.84754	0.000292334	0.28845	0.591215	13.1189	0.000292334	FALSE	666
LINC01474	2	1.19833	0.0799119	2.31676	0.0357284	0.437015	0.508567	4.41002	0.0357284	FALSE	4271
ISG20	3	1.1978	0.733386	1.66221	4.3e-07	1.83519	0.399479	25.554	4.3e-07	FALSE	198
RHOH	3	1.19648	0.608346	1.78461	6.68e-05	0.212153	0.899356	15.8984	6.68e-05	FALSE	452
GNA14	1	1.19633	0.0352075	2.35746	0.0434463	5.92124	0.0517867	4.07795	0.0434463	FALSE	4644
C4BPA	1	1.19603	0.500207	1.89184	0.00075459	2.38545	0.303393	11.3497	0.00075459	FALSE	873
LIN7A	3	1.19382	0.683607	1.70404	4.52e-06	0.890279	0.640735	21.0313	4.52e-06	FALSE	282
SCG3	3	1.19351	0.145338	2.24168	0.0256328	3.44731	0.178413	4.98062	0.0256328	FALSE	3751
FAM43B	3	1.19256	0.190675	2.19444	0.0196492	3.80761	0.149001	5.44279	0.0196492	FALSE	3425
ZC3H12D	3	1.19242	0.703224	1.68161	1.78e-06	1.73699	0.419583	22.8239	1.78e-06	FALSE	252
DUSP2	3	1.1924	0.641133	1.74367	2.24e-05	1.04829	0.592063	17.9727	2.24e-05	FALSE	368
FOXD1	3	1.19197	0.287592	2.09634	0.00978789	1.92726	0.381505	6.6731	0.00978789	FALSE	2652
LOC392266	2	1.19173	0.0703306	2.31313	0.0372615	0.737028	0.390615	4.33842	0.0372615	FALSE	4342
SLC19A2	3	1.19092	0.0780692	2.30377	0.0359528	11.5296	0.00313604	4.39934	0.0359528	FALSE	4278
PRKCB	3	1.19038	0.668399	1.71236	7.83e-06	1.67863	0.432006	19.9783	7.83e-06	FALSE	315
LOC102723878	2	1.19033	0.153312	2.22734	0.0244664	0.750714	0.38625	5.06127	0.0244664	FALSE	3687
SYNE1	3	1.18959	0.737571	1.64161	2.5e-07	0.046232	0.977149	26.6057	2.5e-07	FALSE	182
MUSK	3	1.18928	0.402591	1.97596	0.00304669	2.51013	0.285058	8.7793	0.00304669	FALSE	1531
SLC16A7	3	1.18883	0.124399	2.25327	0.0285952	7.32557	0.0256609	4.79182	0.0285952	FALSE	3908
ANG	3	1.18821	0.49226	1.88417	0.000819036	2.75235	0.252542	11.1976	0.000819036	FALSE	905
ARHGAP15	3	1.18815	0.552921	1.82337	0.000246389	3.22976	0.198914	13.4394	0.000246389	FALSE	639
TBX21	3	1.18777	0.561845	1.81369	0.000199786	0.0200072	0.990046	13.8331	0.000199786	FALSE	605
LYPLAL1-DT	2	1.18755	0.114836	2.26026	0.0300233	0.851708	0.35607	4.70796	0.0300233	FALSE	3990
SOAT2	3	1.18753	0.114583	2.26049	0.0300619	2.89313	0.235377	4.70575	0.0300619	FALSE	3993
PDE1A	3	1.187	0.618619	1.75537	4.25e-05	2.95884	0.22777	16.7541	4.25e-05	FALSE	417
MAPK4	3	1.1867	0.449203	1.92419	0.00161178	1.67307	0.43321	9.94624	0.00161178	FALSE	1143
LAX1	3	1.18657	0.486406	1.88673	0.000895158	0.0196784	0.990209	11.0328	0.000895158	FALSE	935
SNORA68B	2	1.18621	0.127962	2.24445	0.0280233	0.389901	0.532352	4.82664	0.0280233	FALSE	3873
CEBPD	3	1.1861	0.72362	1.64858	4.99e-07	2.04637	0.359448	25.2669	4.99e-07	FALSE	208
P2RY8	3	1.18532	0.62003	1.75061	3.96e-05	0.848435	0.654281	16.8898	3.96e-05	FALSE	411
IL6ST-DT	2	1.18513	0.00434547	2.36592	0.0491628	3.11943	0.0773636	3.86979	0.0491628	FALSE	4872
PDE2A	3	1.1849	0.138113	2.23169	0.0265167	7.16105	0.027861	4.92201	0.0265167	FALSE	3793
SIRPG	3	1.18441	0.60742	1.7614	5.74e-05	0.986857	0.61053	16.1869	5.74e-05	FALSE	443
SIGLEC6	3	1.18346	0.50026	1.86666	0.00068601	0.202065	0.903904	11.5268	0.00068601	FALSE	854
ARHGEF6	3	1.18233	0.47139	1.89328	0.00111604	4.93615	0.0847477	10.6244	0.00111604	FALSE	1012
CSRNP1	3	1.18171	0.0901996	2.27323	0.0338436	10.0152	0.00668693	4.50259	0.0338436	FALSE	4177
SLC47A1	3	1.18081	0.4902	1.87142	0.000804753	2.03795	0.360965	11.2302	0.000804753	FALSE	901
SELP	3	1.1808	0.553902	1.80769	0.000222744	0.144088	0.93049	13.6288	0.000222744	FALSE	625
SLC12A3	3	1.18015	0.552658	1.80763	0.000227631	0.0735006	0.963917	13.588	0.000227631	FALSE	631
TRBV7-2	2	1.17998	0.193783	2.16617	0.0190225	0.304461	0.581099	5.49944	0.0190225	FALSE	3377
GPR171	3	1.17913	0.666784	1.69148	6.46e-06	1.4877	0.475282	20.3465	6.46e-06	FALSE	309
RPSAP70	2	1.17866	0.0745764	2.28275	0.0364071	0.591076	0.442003	4.37794	0.0364071	FALSE	4300
ATP1A4	3	1.17779	0.571716	1.78386	0.000139625	0.199576	0.905029	14.5072	0.000139625	FALSE	540
KIR2DL4	3	1.17579	0.198646	2.15293	0.0183534	0.636026	0.727593	5.5621	0.0183534	FALSE	3334
SAA2	3	1.17475	0.383028	1.96648	0.00363548	0.938534	0.625461	8.45747	0.00363548	FALSE	1703
FAM13C	3	1.17437	0.700002	1.64874	1.22e-06	1.38907	0.499307	23.5435	1.22e-06	FALSE	244
YBX1P4	2	1.17305	0.176883	2.16922	0.0210002	0.290141	0.59013	5.32677	0.0210002	FALSE	3507
TRGC1	3	1.17233	0.4336	1.91107	0.00186857	1.77997	0.410661	9.67436	0.00186857	FALSE	1231
PCDH8	3	1.17224	0.083918	2.26056	0.0347644	2.08068	0.353334	4.45671	0.0347644	FALSE	4229
MIR640	2	1.17223	0.0537367	2.29072	0.0399633	0.457162	0.498953	4.21944	0.0399633	FALSE	4494
GATA6	3	1.17218	0.598722	1.74563	6.17e-05	0.344494	0.841771	16.0503	6.17e-05	FALSE	459
GADD45B	3	1.17175	0.487091	1.8564	0.000795491	3.47089	0.176321	11.2517	0.000795491	FALSE	903
EREG	3	1.17155	0.19901	2.1441	0.0182243	2.47171	0.290586	5.57446	0.0182243	FALSE	3326
NXPH3	1	1.17084	0.149253	2.19242	0.0246839	5.70264	0.0577681	5.04593	0.0246839	FALSE	3700
H2BK1	2	1.16976	0.0465141	2.293	0.0412382	0.226349	0.634245	4.1662	0.0412382	FALSE	4546
SNORA14A	2	1.16893	0.19698	2.14088	0.0184143	0.498544	0.48014	5.5563	0.0184143	FALSE	3337
CNTNAP3	3	1.1685	0.177803	2.1592	0.020793	4.9363	0.0847417	5.34406	0.020793	FALSE	3493
LINC00996	2	1.16644	0.234866	2.09801	0.0141235	1.05873	0.303506	6.02264	0.0141235	FALSE	3003
MIR7845	2	1.1663	0.359125	1.97348	0.00462609	0.327168	0.567332	8.02011	0.00462609	FALSE	2008
PPFIA2	1	1.16584	0.360836	1.97085	0.00453264	3.68135	0.15871	8.05707	0.00453264	FALSE	1978
TRAF3IP3	3	1.16475	0.352118	1.97739	0.00496607	4.62272	0.0991261	7.89175	0.00496607	FALSE	2085
ADCY2	1	1.16447	0.20594	2.12301	0.0172629	3.13422	0.208647	5.66945	0.0172629	FALSE	3254
ABCG2	3	1.16411	0.262756	2.06546	0.0113635	5.63118	0.0598693	6.40757	0.0113635	FALSE	2804
CLEC3B	3	1.16292	0.0851678	2.24068	0.034443	5.90122	0.0523079	4.47258	0.034443	FALSE	4212
ACR	3	1.16281	0.622333	1.70329	2.48e-05	0.910162	0.634396	17.7811	2.48e-05	FALSE	381
SLC38A3	2	1.16192	0.0614558	2.26238	0.0385068	0.115807	0.733628	4.28249	0.0385068	FALSE	4409
CELF2	3	1.16071	0.732844	1.58857	1.05e-07	0.76358	0.682638	28.2704	1.05e-07	FALSE	174
SRL	3	1.15932	0.52941	1.78922	0.000309481	1.94831	0.377511	13.0121	0.000309481	FALSE	699
FCRL5	3	1.15796	0.270768	2.04515	0.0105234	0.315246	0.854172	6.54408	0.0105234	FALSE	2732
ADAMTS1	3	1.1576	0.683925	1.63127	1.67e-06	0.77973	0.677148	22.9432	1.67e-06	FALSE	264
HAND2	3	1.15652	0.100573	2.21246	0.031822	4.7834	0.0914739	4.60806	0.031822	FALSE	4084
DOCK6-AS1	2	1.1548	0.192259	2.11735	0.0187005	0.0663179	0.796775	5.52931	0.0187005	FALSE	3360
HAS1	3	1.15395	0.121194	2.18671	0.0285267	1.98102	0.371388	4.79595	0.0285267	FALSE	3903
CERS3	3	1.15371	0.363441	1.94398	0.00421853	2.91145	0.233232	8.18727	0.00421853	FALSE	1884
TMEM220-AS1	2	1.15255	0.489682	1.81541	0.000654747	0.305366	0.580538	11.6135	0.000654747	FALSE	856
RIPOR2	3	1.15189	0.610368	1.69341	3.06e-05	0.600913	0.74048	17.3815	3.06e-05	FALSE	400
RPS3AP29	2	1.15083	0.0354061	2.26626	0.043158	0.0835697	0.772517	4.0892	0.043158	FALSE	4634
LRRC2	3	1.15069	0.0510006	2.25037	0.0402804	5.28451	0.0712007	4.20604	0.0402804	FALSE	4508
PTGER2	3	1.15059	0.585001	1.71617	6.69e-05	1.95623	0.376019	15.8978	6.69e-05	FALSE	474
FAM180A	3	1.14929	0.522387	1.7762	0.000326693	0.0793357	0.961109	12.9108	0.000326693	FALSE	713
KCNA3	3	1.14863	0.550621	1.74663	0.000166801	0.605972	0.738609	14.1724	0.000166801	FALSE	589
SHISA6	3	1.1474	0.492437	1.80236	0.000595684	1.24447	0.536744	11.7894	0.000595684	FALSE	835
FAM177B	3	1.14734	0.414456	1.88022	0.00215245	0.177383	0.915128	9.41477	0.00215245	FALSE	1312
POU2AF3	2	1.14732	0.306375	1.98827	0.00749479	0.0204661	0.886243	7.15038	0.00749479	FALSE	2411
LILRA2	3	1.14709	0.399273	1.8949	0.00264335	0.206771	0.901779	9.03862	0.00264335	FALSE	1443
AVPI1	3	1.14705	0.288524	2.00557	0.00882789	5.4245	0.0663873	6.85732	0.00882789	FALSE	2556
PYHIN1	3	1.14646	0.541616	1.75129	0.000203159	0.868155	0.647862	13.8016	0.000203159	FALSE	628
VNN3P	2	1.14511	0.00902501	2.2812	0.0482076	1.08713	0.297107	3.90273	0.0482076	FALSE	4832
DPEP2	3	1.14292	0.595656	1.69019	4.25e-05	0.349358	0.839726	16.7546	4.25e-05	FALSE	436
DLG2	3	1.14216	0.38037	1.90395	0.00329704	4.19825	0.122564	8.63534	0.00329704	FALSE	1619
GALNT9	1	1.14172	0.0509481	2.23249	0.0402172	4.08189	0.129906	4.2087	0.0402172	FALSE	4502
C16orf54	3	1.14006	0.309267	1.97085	0.00715438	3.56004	0.168635	7.2338	0.00715438	FALSE	2369
LMOD1	3	1.1375	0.553383	1.72162	0.000135192	0.769831	0.680508	14.568	0.000135192	FALSE	559
FGF13-AS1	2	1.13656	0.00338818	2.26974	0.0493189	0.11586	0.733569	3.86446	0.0493189	FALSE	4879
FMN2	3	1.1365	0.00166165	2.27133	0.0496655	4.55077	0.102757	3.85272	0.0496655	FALSE	4890
ASMT	3	1.13645	0.40769	1.8652	0.00223989	2.60632	0.271671	9.34177	0.00223989	FALSE	1345
ANKRD44-IT1	2	1.13554	0.419667	1.85142	0.00187751	0.225436	0.634929	9.6656	0.00187751	FALSE	1247
AMY2A	3	1.13544	0.178347	2.09253	0.0200618	1.48125	0.476817	5.40651	0.0200618	FALSE	3452
CXCL13	3	1.13454	0.0212796	2.24779	0.0457787	3.02733	0.220102	3.98972	0.0457787	FALSE	4746
OR51I1	3	1.13418	0.359263	1.90911	0.00412259	1.38888	0.499355	8.22901	0.00412259	FALSE	1853
C2CD4B	3	1.13239	0.321755	1.94302	0.00618315	3.02095	0.220805	7.49614	0.00618315	FALSE	2261
GZMA	3	1.13207	0.540847	1.72329	0.000174777	0.154214	0.925791	14.0845	0.000174777	FALSE	609
MEOX2	3	1.13162	0.00764764	2.25559	0.0484614	4.05556	0.131628	3.89391	0.0484614	FALSE	4844
LOC101929719	2	1.13142	0.450328	1.81251	0.00113046	0.243509	0.621683	10.6007	0.00113046	FALSE	1036
CD7	3	1.13101	0.528034	1.73399	0.000236622	0.115678	0.943802	13.5153	0.000236622	FALSE	660
DUSP5	3	1.13089	0.525737	1.73605	0.000249564	1.67033	0.433804	13.4154	0.000249564	FALSE	675
NUGGC	3	1.13081	0.487884	1.77374	0.000566266	0.777617	0.677864	11.8837	0.000566266	FALSE	832
PRSS35	3	1.13064	0.277675	1.9836	0.00937654	0.49692	0.780001	6.74966	0.00937654	FALSE	2613
HS1BP3-IT1	2	1.13061	0.243898	2.01733	0.0124521	0.000371956	0.984613	6.24534	0.0124521	FALSE	2876
MT2A	3	1.13054	0.692149	1.56893	4.32e-07	1.36556	0.50521	25.5473	4.32e-07	FALSE	221
C6orf141	3	1.12873	0.0587856	2.19867	0.038673	4.00179	0.135214	4.27518	0.038673	FALSE	4416
RAB37	3	1.12798	0.518159	1.7378	0.000288603	2.24901	0.324813	13.143	0.000288603	FALSE	702
MFAP4	3	1.12626	0.542793	1.70973	0.000154765	1.92003	0.382887	14.3133	0.000154765	FALSE	590
MCTP1	3	1.12603	0.411208	1.84084	0.00201877	5.7897	0.0553073	9.53239	0.00201877	FALSE	1288
PTGER3	3	1.12533	0.541032	1.70963	0.000160136	1.22868	0.540998	14.2491	0.000160136	FALSE	597
PPP1R8P1	2	1.12531	0.400419	1.85021	0.00234534	0.00598484	0.938336	9.25749	0.00234534	FALSE	1377
HPCAL4	3	1.12441	0.289403	1.95941	0.00830863	1.02542	0.598872	6.96571	0.00830863	FALSE	2509
SIDT1	3	1.12361	0.347804	1.89941	0.00453056	3.54643	0.169786	8.0579	0.00453056	FALSE	1979
HAND2-AS1	2	1.12298	0.320739	1.92521	0.00607751	0.276584	0.598949	7.52718	0.00607751	FALSE	2243
RPL7AP62	2	1.12294	0.0602575	2.18562	0.0383494	0.635182	0.425461	4.28946	0.0383494	FALSE	4399
MIR5687	2	1.1225	0.00928689	2.23572	0.0481191	2.22e-06	0.99881	3.90582	0.0481191	FALSE	4823
LINC00880	2	1.12049	0.313007	1.92797	0.00653384	0.00895536	0.924607	7.39685	0.00653384	FALSE	2292
ADGRG3	3	1.11927	0.209512	2.02904	0.0158944	4.1683	0.124413	5.81452	0.0158944	FALSE	3139
IRF8	3	1.11888	0.418838	1.81891	0.00173251	3.4597	0.177311	9.81333	0.00173251	FALSE	1212
LTA	2	1.11737	0.123757	2.11099	0.0275186	0.461296	0.497019	4.85798	0.0275186	FALSE	3850
BAALC	3	1.11695	0.543538	1.69037	0.000134646	0.181592	0.913204	14.5756	0.000134646	FALSE	570
HAP1	3	1.11588	0.295923	1.93584	0.00764597	3.36567	0.185846	7.11457	0.00764597	FALSE	2431
ZNF540	3	1.11548	0.3631	1.86786	0.00366265	6.06517	0.0481908	8.44392	0.00366265	FALSE	1719
CYP17A1	3	1.11326	0.533147	1.69337	0.000169062	0.175059	0.916192	14.147	0.000169062	FALSE	617
HLA-DOB	3	1.11266	0.390102	1.83521	0.00254337	0.667463	0.716246	9.10913	0.00254337	FALSE	1431
NAALAD2	3	1.11264	0.368568	1.85671	0.00338075	1.78231	0.410181	8.58967	0.00338075	FALSE	1646
SNCAIP	3	1.11262	0.544501	1.68075	0.000123822	0.432947	0.805354	14.7336	0.000123822	FALSE	562
LOC110384692	2	1.11253	0.0865573	2.13849	0.03356	0.62907	0.427697	4.51698	0.03356	FALSE	4162
LHFPL6	3	1.11089	0.530235	1.69155	0.000177024	3.2855	0.193447	14.0605	0.000177024	FALSE	624
NKAPL	3	1.11033	0.100684	2.11997	0.0311293	4.48647	0.106115	4.64582	0.0311293	FALSE	4051
CITED2	3	1.10951	0.697296	1.52172	1.32e-07	0.117102	0.94313	27.8303	1.32e-07	FALSE	199
PDCD1	3	1.10804	0.563173	1.6529	6.73e-05	1.12555	0.569625	15.8865	6.73e-05	FALSE	493
C1orf115	3	1.10756	0.0574654	2.15766	0.0387133	10.4205	0.00546025	4.2734	0.0387133	FALSE	4420
GALNTL6	3	1.1073	0.198581	2.01603	0.0169279	2.5291	0.282366	5.70384	0.0169279	FALSE	3227
PZP	1	1.10619	0.574869	1.6375	4.49e-05	2.86971	0.23815	16.6512	4.49e-05	FALSE	461
NLRP3	3	1.10614	0.43394	1.77834	0.00125874	1.71244	0.424764	10.4021	0.00125874	FALSE	1079
DNAH8	3	1.10605	0.328622	1.88348	0.00529616	2.44845	0.293985	7.77543	0.00529616	FALSE	2140
LOC124900964	2	1.10571	0.239485	1.97193	0.0123551	0.674553	0.411469	6.25919	0.0123551	FALSE	2870
GRAP2	3	1.10525	0.399838	1.81067	0.00213418	3.12814	0.209282	9.43039	0.00213418	FALSE	1324
IKZF1	3	1.10447	0.591341	1.6176	2.46e-05	0.366191	0.832689	17.7972	2.46e-05	FALSE	408
PARP15	3	1.10424	0.567499	1.64098	5.52e-05	1.59529	0.450389	16.2591	5.52e-05	FALSE	477
PTPRC	3	1.10236	0.608838	1.59588	1.2e-05	1.86552	0.393466	19.1659	1.2e-05	FALSE	366
ATF3	3	1.10222	0.379056	1.82538	0.00281449	0.949693	0.62198	8.92399	0.00281449	FALSE	1491
BMP2	3	1.10112	0.530213	1.67202	0.000156684	1.1959	0.549937	14.2901	0.000156684	FALSE	607
ZNF385B	3	1.10068	0.315373	1.88599	0.00601305	1.10996	0.574084	7.54639	0.00601305	FALSE	2232
ITGA8	3	1.09939	0.177923	2.02087	0.0193662	4.60786	0.0998654	5.46814	0.0193662	FALSE	3401
IL16	3	1.09858	0.62583	1.57133	5.25e-06	0.875255	0.645566	20.7441	5.25e-06	FALSE	332
LGALS2	3	1.09838	0.034381	2.16237	0.0430426	5.37853	0.0679308	4.09373	0.0430426	FALSE	4631
CHST8	1	1.0972	0.284716	1.90969	0.00812607	2.48375	0.288842	7.00548	0.00812607	FALSE	2488
KLRD1	3	1.09608	0.591737	1.60042	2.05e-05	0.518208	0.771743	18.1438	2.05e-05	FALSE	396
LHFPL4	1	1.09414	0.345662	1.84263	0.00416867	3.24909	0.197001	8.20884	0.00416867	FALSE	1870
RN7SL336P	2	1.09355	0.130383	2.05673	0.0260623	0.148519	0.699954	4.95188	0.0260623	FALSE	3778
SNTN	3	1.09351	0.0989578	2.08806	0.0311634	1.55251	0.460126	4.64394	0.0311634	FALSE	4053
LYZ	3	1.08956	0.450662	1.72845	0.000830335	2.54634	0.279943	11.1722	0.000830335	FALSE	961
CXCR2	3	1.08917	0.0102553	2.16809	0.0478618	3.70545	0.156809	3.91483	0.0478618	FALSE	4817
NGFR	3	1.08901	0.471517	1.70651	0.000547066	1.75879	0.415033	11.948	0.000547066	FALSE	841
MTCO3P11	2	1.08862	0.137036	2.04021	0.0249475	0.950247	0.329656	5.02753	0.0249475	FALSE	3713
RNU6-433P	2	1.08709	0.0743368	2.09984	0.0353935	0.0282468	0.86653	4.42609	0.0353935	FALSE	4252
TACC1	3	1.08618	0.674893	1.49748	2.27e-07	1.79003	0.408602	26.7919	2.27e-07	FALSE	219
CXCR1	3	1.08616	0.138552	2.03376	0.0246697	1.64593	0.439128	5.04692	0.0246697	FALSE	3698
DMD	3	1.08556	0.198379	1.97275	0.0164749	5.10986	0.0776978	5.75146	0.0164749	FALSE	3196
IKZF3	3	1.08471	0.54994	1.61949	7.02e-05	0.933576	0.627013	15.8047	7.02e-05	FALSE	506
ALAS2	3	1.08464	0.0260851	2.14319	0.0446155	3.13714	0.208343	4.03312	0.0446155	FALSE	4702
RN7SL473P	2	1.0833	0.247741	1.91886	0.0110507	0.715615	0.397586	6.45714	0.0110507	FALSE	2779
ANO4	3	1.08213	0.107538	2.05672	0.029538	2.67077	0.263057	4.73598	0.029538	FALSE	3965
EDNRB	3	1.08203	0.635575	1.52848	2.03e-06	0.751759	0.686685	22.5642	2.03e-06	FALSE	293
PTTG2	3	1.08107	0.0614023	2.10073	0.0377103	3.90963	0.14159	4.31804	0.0377103	FALSE	4362
CAP2P1	2	1.07948	0.320024	1.83894	0.00533848	0.10532	0.745536	7.76105	0.00533848	FALSE	2149
SFRP2	3	1.07928	0.316062	1.84249	0.00557779	1.94035	0.379017	7.68188	0.00557779	FALSE	2183
GPR174	3	1.07889	0.485695	1.67209	0.00036423	0.539967	0.763392	12.7073	0.00036423	FALSE	771
GFI1	3	1.07703	0.544163	1.60989	7.45e-05	0.541215	0.762916	15.6933	7.45e-05	FALSE	517
TSPYL2	3	1.07694	0.396701	1.75717	0.00191584	4.62958	0.0987872	9.62847	0.00191584	FALSE	1281
RNU2-63P	2	1.07525	0.0388668	2.11164	0.0420054	0.0510436	0.821257	4.13499	0.0420054	FALSE	4577
SLC9B1	3	1.07443	0.649166	1.49969	7.35e-07	1.91605	0.38365	24.521	7.35e-07	FALSE	266
LCK	3	1.07378	0.542957	1.6046	7.35e-05	0.98446	0.611262	15.7192	7.35e-05	FALSE	518
HSD11B1	3	1.07304	0.389236	1.75685	0.00210068	0.798676	0.670764	9.45942	0.00210068	FALSE	1328
RN7SL20P	2	1.07143	0.254948	1.88791	0.0101123	0.0267842	0.87	6.61501	0.0101123	FALSE	2686
SNORA31	2	1.07141	0.422049	1.72077	0.0012214	0.996188	0.318235	10.4577	0.0012214	FALSE	1087
IRAG2	3	1.07134	0.296165	1.84652	0.00675291	4.91068	0.085834	7.33754	0.00675291	FALSE	2320
SCN1A	3	1.07104	0.0027256	2.13936	0.0494184	1.20337	0.547889	3.86109	0.0494184	FALSE	4882
SOCS3	1	1.07026	0.0333702	2.10715	0.0430689	6.29409	0.042979	4.0927	0.0430689	FALSE	4632
BCL11B	3	1.0699	0.543169	1.59662	6.86e-05	1.07352	0.58464	15.8492	6.86e-05	FALSE	511
CCL13	3	1.06852	0.21945	1.91758	0.0136427	0.424289	0.808848	6.0838	0.0136427	FALSE	2964
MT1X	3	1.06677	0.582997	1.55054	1.55e-05	1.56698	0.45681	18.679	1.55e-05	FALSE	388
NAMPT	3	1.06661	0.680114	1.4531	6.34e-08	0.900352	0.637516	29.2565	6.34e-08	FALSE	195
TFPI	3	1.06657	0.624907	1.50823	2.21e-06	0.52874	0.767689	22.4025	2.21e-06	FALSE	304
ARRDC5	3	1.06632	0.456835	1.6758	0.000605708	2.02113	0.364013	11.7584	0.000605708	FALSE	884
SLFN12L	3	1.06532	0.39595	1.73469	0.00181261	3.70347	0.156965	9.73024	0.00181261	FALSE	1257
KLHL13	3	1.06523	0.483819	1.64664	0.000329492	0.390094	0.822796	12.8948	0.000329492	FALSE	757
LOC100129573	2	1.06398	0.10129	2.02668	0.0302974	0.100005	0.751824	4.69234	0.0302974	FALSE	4007
HLA-DPB1	3	1.0637	0.549463	1.57793	5.03e-05	0.960629	0.618589	16.4365	5.03e-05	FALSE	487
SERTM1	3	1.06336	0.227903	1.89881	0.0126092	0.684551	0.710153	6.22314	0.0126092	FALSE	2888
DUSP4	3	1.06305	0.349702	1.7764	0.00349147	3.68567	0.158368	8.53101	0.00349147	FALSE	1684
LSAMP	3	1.06248	0.450374	1.67458	0.000668776	1.19878	0.549146	11.5741	0.000668776	FALSE	911
CCN2	3	1.06094	0.381146	1.74074	0.00222178	3.72969	0.15492	9.35665	0.00222178	FALSE	1369
GNG12-AS1	2	1.06007	0.392984	1.72716	0.00184203	0.00138444	0.970319	9.70064	0.00184203	FALSE	1269
TRAV27	2	1.05985	0.0525767	2.06713	0.0391822	0.477321	0.489638	4.25295	0.0391822	FALSE	4447
CLDN2	3	1.05858	0.339987	1.77717	0.00388584	1.78975	0.408659	8.33641	0.00388584	FALSE	1793
CXCL3	3	1.05822	0.0232632	2.09317	0.045068	5.06314	0.0795342	4.01609	0.045068	FALSE	4724
CSGALNACT1	3	1.0581	0.558068	1.55813	3.36e-05	2.39724	0.30161	17.2011	3.36e-05	FALSE	454
LINC01933	2	1.05703	0.0454615	2.06861	0.0405553	0.192418	0.660912	4.1945	0.0405553	FALSE	4515
SFTA1P	2	1.05622	0.0839445	2.0285	0.0332391	0.793791	0.372956	4.53342	0.0332391	FALSE	4152
SLC14A1	3	1.05614	0.381655	1.73063	0.00214779	2.16426	0.338873	9.41874	0.00214779	FALSE	1347
HCG20	2	1.05551	0.129915	1.9811	0.0254133	0.404738	0.524652	4.9955	0.0254133	FALSE	3737
LOC105374811	2	1.05545	0.464075	1.64682	0.000468716	0.605704	0.43641	12.2362	0.000468716	FALSE	825
LOC100420423	2	1.05413	0.356776	1.75148	0.00304938	0.325617	0.568252	8.77769	0.00304938	FALSE	1571
CCR6	3	1.05319	0.403421	1.70296	0.00148889	1.43143	0.488844	10.0923	0.00148889	FALSE	1171
RUFY1-AS1	2	1.04969	0.303896	1.79549	0.00580482	0.0282289	0.866572	7.60992	0.00580482	FALSE	2207
CD44-DT	2	1.0496	0.050634	2.04857	0.0394648	0.172441	0.677951	4.24075	0.0394648	FALSE	4462
ANP32D	3	1.04956	0.0902132	2.00891	0.0320112	0.919447	0.631458	4.5979	0.0320112	FALSE	4097
RPL32P1	2	1.04919	0.0356208	2.06277	0.0424741	0.661122	0.416164	4.11621	0.0424741	FALSE	4598
WNT10B	3	1.04828	0.396571	1.7	0.00161816	0.324105	0.850397	9.93897	0.00161816	FALSE	1210
SESN1	3	1.04799	0.724834	1.37114	2.07e-10	0.693283	0.707059	40.4007	2.07e-10	FALSE	119
FMO3	3	1.04532	0.30482	1.78581	0.00566147	0.766353	0.681693	7.65502	0.00566147	FALSE	2188
S1PR1	3	1.04424	0.57757	1.51091	1.16e-05	1.11301	0.573208	19.2343	1.16e-05	FALSE	383
KLF6	3	1.0441	0.569672	1.51854	1.61e-05	1.00619	0.604655	18.6052	1.61e-05	FALSE	404
SHC2	3	1.04353	0.546792	1.54026	3.83e-05	1.38516	0.500283	16.9532	3.83e-05	FALSE	471
LINC01750	2	1.04323	0.0733225	2.01315	0.0350196	0.00192999	0.964959	4.44422	0.0350196	FALSE	4240
BCL2	3	1.04253	0.401585	1.68348	0.00143272	4.59275	0.100623	10.1632	0.00143272	FALSE	1155
TCF23	3	1.04241	0.323082	1.76175	0.00450764	1.49513	0.473519	8.06709	0.00450764	FALSE	1977
LOC107984761	2	1.0419	0.0384482	2.04535	0.0418447	0.00304031	0.956028	4.14148	0.0418447	FALSE	4573
LOC122526776	2	1.04119	0.371626	1.71076	0.00230532	0.200104	0.654637	9.28901	0.00230532	FALSE	1402
PTPRD-AS1	2	1.04067	0.0167138	2.06462	0.0463759	0.00137967	0.97037	3.96789	0.0463759	FALSE	4765
SIGLEC12	3	1.04036	0.285326	1.79538	0.00692069	0.658343	0.71952	7.29344	0.00692069	FALSE	2340
SNED1	3	1.03963	0.593714	1.48555	4.89e-06	1.51973	0.467729	20.8807	4.89e-06	FALSE	348
MAMDC2	3	1.03925	0.470385	1.60811	0.000342763	1.58536	0.452631	12.8209	0.000342763	FALSE	783
CLEC4D	3	1.03895	0.398093	1.6798	0.00148562	2.00962	0.366114	10.0964	0.00148562	FALSE	1174
ATP1B2	3	1.03691	0.231464	1.84236	0.0116291	3.08099	0.214275	6.36656	0.0116291	FALSE	2819
TMEM71	3	1.03678	0.571436	1.50212	1.26e-05	0.509147	0.775247	19.0687	1.26e-05	FALSE	393
RGS22	3	1.03675	0.384384	1.68911	0.00184062	2.17898	0.336389	9.70205	0.00184062	FALSE	1278
SOD3	3	1.03592	0.280329	1.79152	0.00720714	3.0817	0.214199	7.22061	0.00720714	FALSE	2375
PDE10A	3	1.03591	0.301576	1.77025	0.00569438	3.98959	0.136042	7.64456	0.00569438	FALSE	2193
KIT	3	1.03572	0.439143	1.63229	0.00066721	1.69199	0.42913	11.5784	0.00066721	FALSE	923
IL23R	3	1.03509	0.234132	1.83605	0.0113126	2.19578	0.333575	6.41554	0.0113126	FALSE	2801
TSKS	3	1.03454	0.170912	1.89816	0.0188826	2.39842	0.301433	5.51236	0.0188826	FALSE	3368
ELL2	3	1.03422	0.559612	1.50882	1.95e-05	1.04426	0.593255	18.2412	1.95e-05	FALSE	427
KCNE1	3	1.03416	0.344112	1.7242	0.0033102	0.488538	0.783277	8.62808	0.0033102	FALSE	1645
LIFR	3	1.03391	0.273242	1.79458	0.00772157	7.17978	0.0276014	7.09694	0.00772157	FALSE	2441
SLA2	3	1.03224	0.201184	1.8633	0.014915	5.20928	0.0739299	5.92648	0.014915	FALSE	3059
CPA3	3	1.03186	0.217796	1.84591	0.0129793	1.15545	0.561174	6.17193	0.0129793	FALSE	2920
LOC101928682	2	1.02885	0.125409	1.9323	0.0256129	0.00319431	0.954929	4.98196	0.0256129	FALSE	3749
LMNTD1	3	1.02836	0.0568855	1.99984	0.0380115	1.82249	0.402024	4.30451	0.0380115	FALSE	4378
PCAT19	2	1.0279	0.315304	1.7405	0.00469583	0.0178811	0.893624	7.99301	0.00469583	FALSE	2032
OPCML	3	1.02725	0.00315285	2.05135	0.0492988	2.51164	0.284842	3.86515	0.0492988	FALSE	4878
LOC101928626	2	1.02669	0.0599959	1.99337	0.0373785	0.0167662	0.896975	4.33308	0.0373785	FALSE	4347
LOC124901156	2	1.02669	0.0599959	1.99337	0.0373785	0.0167662	0.896975	4.33308	0.0373785	FALSE	4348
PTGDR	3	1.02615	0.443152	1.60916	0.00056106	1.08893	0.580152	11.9009	0.00056106	FALSE	890
LOC124906209	2	1.02555	0.477082	1.57402	0.000247511	0.0380651	0.845312	13.4309	0.000247511	FALSE	724
GRM8	3	1.02482	0.0509623	1.99868	0.0391574	3.24084	0.197816	4.25403	0.0391574	FALSE	4445
MIR27B	2	1.02386	0.33633	1.71139	0.00351437	0.0145011	0.90415	8.51911	0.00351437	FALSE	1699
PRF1	3	1.02351	0.51359	1.53342	8.35e-05	0.236668	0.888399	15.4767	8.35e-05	FALSE	560
PLSCR4	3	1.02341	0.572419	1.4744	8.68e-06	2.45287	0.293336	19.7816	8.68e-06	FALSE	379
GSG1L	3	1.02315	0.268807	1.7775	0.00785158	2.13299	0.344212	7.06702	0.00785158	FALSE	2463
SMAP2	3	1.02269	0.601971	1.44341	1.89e-06	0.856524	0.651641	22.6987	1.89e-06	FALSE	319
TMIGD2	3	1.01977	0.177179	1.86235	0.017687	0.017329	0.991373	5.62688	0.017687	FALSE	3286
KLHDC1	3	1.01938	0.630398	1.40836	2.8e-07	2.08745	0.35214	26.3821	2.8e-07	FALSE	262
PRRT2	3	1.01905	0.470691	1.56741	0.000270185	1.22691	0.541476	13.2665	0.000270185	FALSE	747
ADRA2A	3	1.0184	0.475861	1.56094	0.000234109	0.396389	0.82021	13.5354	0.000234109	FALSE	720
RPS15AP30	2	1.01713	0.10578	1.92848	0.0287092	1.0923	0.295962	4.78496	0.0287092	FALSE	3916
TPTE2	3	1.01653	0.291261	1.7418	0.00601309	1.95073	0.377054	7.54638	0.00601309	FALSE	2233
CD70	3	1.01648	0.0105037	2.02246	0.0476554	3.73281	0.154678	3.9221	0.0476554	FALSE	4813
CD247	3	1.01641	0.516155	1.51667	6.83e-05	0.229538	0.891572	15.858	6.83e-05	FALSE	536
GPNMB	3	1.01555	0.253104	1.77799	0.00903836	3.9924	0.135851	6.81523	0.00903836	FALSE	2577
IL12B	3	1.01523	0.254611	1.77584	0.0088954	0.993421	0.608529	6.84371	0.0088954	FALSE	2564
MTND5P2	2	1.01453	0.101154	1.9279	0.0294787	0.21224	0.645017	4.73944	0.0294787	FALSE	3960
JAM2	3	1.0141	0.362054	1.66615	0.00230178	3.75404	0.153045	9.29183	0.00230178	FALSE	1411
PDE8B	3	1.01392	0.43347	1.59436	0.00061789	0.475397	0.788441	11.7213	0.00061789	FALSE	917
SPAG6	3	1.01326	0.0490132	1.97752	0.0394378	2.54459	0.280188	4.24191	0.0394378	FALSE	4461
GATA6-AS1	2	1.01272	0.149153	1.87629	0.0215344	0.846744	0.357475	5.28302	0.0215344	FALSE	3541
MAOB	3	1.01263	0.434437	1.59081	0.000597747	0.83918	0.657316	11.783	0.000597747	FALSE	910
ABCC6	3	1.01037	0.0158122	2.00492	0.0464671	8.67816	0.0130485	3.96458	0.0464671	FALSE	4773
PTCHD1	3	1.00975	0.240785	1.77871	0.0100622	1.01588	0.601734	6.62386	0.0100622	FALSE	2682
ARHGAP10	3	1.00864	0.627754	1.38953	2.1e-07	2.47478	0.290141	26.9385	2.1e-07	FALSE	258
CST7	3	1.00859	0.542388	1.47479	2.23e-05	0.700381	0.704554	17.9795	2.23e-05	FALSE	447
HLA-DQA1	3	1.0085	0.395754	1.62124	0.001256	0.728178	0.694829	10.4061	0.001256	FALSE	1123
LINC01119	2	1.00628	0.289991	1.72258	0.00589702	0.902814	0.342028	7.58151	0.00589702	FALSE	2219
GREM2	3	1.00602	0.00388064	2.00816	0.0491194	3.62283	0.163423	3.87127	0.0491194	FALSE	4869
IGFBP6	3	1.00562	0.391313	1.61992	0.00133443	1.30443	0.520891	10.2943	0.00133443	FALSE	1146
LINC00528	2	1.0054	0.0602645	1.95053	0.037075	0.0830693	0.77318	4.34696	0.037075	FALSE	4332
NAV3	3	1.00258	0.480634	1.52453	0.000166686	1.17669	0.555246	14.1737	0.000166686	FALSE	683
ITPKB-IT1	2	1.00211	0.319682	1.68454	0.00400072	0.0828873	0.773422	8.28349	0.00400072	FALSE	1831
PRR19	-3	-1.00188	-1.58516	-0.418597	0.000761138	0.228243	0.89215	11.3337	0.000761138	FALSE	987
CFAP119	-2	-1.00274	-1.58262	-0.422863	0.000700911	0.0057637	0.939484	11.4868	0.000700911	FALSE	962
TIMELESS	-3	-1.00326	-1.68117	-0.325353	0.00372426	6.0142	0.0494348	8.41359	0.00372426	FALSE	1756
UBE2T	-3	-1.00468	-1.95366	-0.0556954	0.0379871	6.18723	0.0453379	4.3056	0.0379871	FALSE	4376
DIO2	-1	-1.00483	-1.79541	-0.214256	0.0127335	1.67754	0.432241	6.20576	0.0127335	FALSE	2897
G3BP1P1	-2	-1.00618	-1.95723	-0.0551273	0.038119	1.81206	0.178261	4.2997	0.038119	FALSE	4385
SPON1	-2	-1.00624	-1.56791	-0.44456	0.000446005	0.322778	0.569943	12.3289	0.000446005	FALSE	843
GJB6	-3	-1.00774	-1.93848	-0.0769972	0.0338289	1.48461	0.476016	4.50333	0.0338289	FALSE	4175
LINC00839	-2	-1.00925	-1.70102	-0.317474	0.00424384	0.0720713	0.788344	8.17642	0.00424384	FALSE	1907
FSCN2	-3	-1.01238	-1.95673	-0.0680281	0.0356275	6.89328	0.0318524	4.41485	0.0356275	FALSE	4267
FBN3	-3	-1.01385	-1.75068	-0.277015	0.00700047	0.265327	0.87576	7.27285	0.00700047	FALSE	2351
CENPI	-3	-1.01596	-1.75586	-0.276049	0.00711955	6.57464	0.0373538	7.24256	0.00711955	FALSE	2367
FAM72D	-3	-1.01605	-1.84277	-0.189341	0.0160028	3.39584	0.183064	5.80256	0.0160028	FALSE	3154
ARNT2-DT	-2	-1.01857	-1.80604	-0.231102	0.0112394	0.525896	0.468337	6.42706	0.0112394	FALSE	2797
TMEFF1	-3	-1.01889	-1.66949	-0.368288	0.00214454	0.25287	0.881231	9.42152	0.00214454	FALSE	1368
ZBTB8B	-3	-1.0203	-1.84903	-0.191574	0.0158201	0.0476894	0.976437	5.82276	0.0158201	FALSE	3129
MAL	-3	-1.02199	-1.67187	-0.372108	0.00205478	1.93451	0.380125	9.49994	0.00205478	FALSE	1338
NDC80	-3	-1.02277	-1.83655	-0.208987	0.0137664	5.64007	0.0596038	6.06785	0.0137664	FALSE	2978
SCX	-2	-1.0229	-1.88261	-0.163197	0.0196995	0.0354376	0.850682	5.43833	0.0196995	FALSE	3428
ADD2	-3	-1.02503	-1.56334	-0.486726	0.000189879	0.617051	0.734529	13.9287	0.000189879	FALSE	690
PRC1	-3	-1.0275	-1.65184	-0.403167	0.00125701	4.27336	0.118046	10.4046	0.00125701	FALSE	1116
FZD10-AS1	-2	-1.02814	-1.71708	-0.339196	0.00344524	0.0015489	0.968607	8.55527	0.00344524	FALSE	1679
HASPIN	-3	-1.02856	-1.81779	-0.239331	0.0106396	7.15554	0.027938	6.52454	0.0106396	FALSE	2746
SGO1	-3	-1.03148	-1.86587	-0.197092	0.0153959	5.73857	0.0567394	5.87059	0.0153959	FALSE	3096
SFN	-3	-1.03196	-1.738	-0.325917	0.00417397	0.392139	0.821955	8.20654	0.00417397	FALSE	1883
ODAD3	-3	-1.03451	-1.97473	-0.094288	0.0310435	4.61158	0.0996802	4.65056	0.0310435	FALSE	4044
DKKL1	-3	-1.03489	-1.9594	-0.110373	0.0282387	5.23623	0.0729404	4.81343	0.0282387	FALSE	3887
FBN2	-3	-1.03635	-1.87336	-0.199331	0.0152361	2.99167	0.224062	5.88896	0.0152361	FALSE	3081
TNNI1	-3	-1.03675	-1.74283	-0.330677	0.00400367	1.35767	0.507207	8.28215	0.00400367	FALSE	1826
RACGAP1	-3	-1.03827	-1.57804	-0.4985	0.0001632	3.5144	0.172527	14.2134	0.0001632	FALSE	652
PLEKHD1	-3	-1.04229	-1.73872	-0.34586	0.00335361	1.44707	0.485034	8.60435	0.00335361	FALSE	1656
TNKS2-DT	-2	-1.0426	-2.00701	-0.0781949	0.0341007	0.170593	0.679585	4.48965	0.0341007	FALSE	4188
LINC00923	-3	-1.04538	-1.70608	-0.384685	0.00192778	0.484958	0.78468	9.61706	0.00192778	FALSE	1297
KPNA2	-3	-1.04654	-1.73593	-0.35715	0.00292647	4.44233	0.108483	8.85275	0.00292647	FALSE	1540
LOC101928728	-2	-1.04733	-1.73949	-0.355171	0.00302005	1.1745	0.278479	8.79532	0.00302005	FALSE	1567
GDF11	-3	-1.04737	-1.69044	-0.404296	0.00141202	5.11749	0.0774019	10.19	0.00141202	FALSE	1148
LGSN	-3	-1.04846	-2.08575	-0.0111787	0.0475816	0.667355	0.716285	3.9247	0.0475816	FALSE	4811
CLDN19	-3	-1.0508	-2.03406	-0.0675354	0.036208	0.929675	0.628237	4.38728	0.036208	FALSE	4293
KIAA1549L	-3	-1.05299	-1.69342	-0.412548	0.00127075	2.70611	0.25845	10.3845	0.00127075	FALSE	1108
ZNF726	-3	-1.05459	-1.56797	-0.541217	5.67e-05	2.61575	0.270394	16.2104	5.67e-05	FALSE	501
SKIDA1	-3	-1.0585	-1.81438	-0.302631	0.006057	0.705876	0.702621	7.53327	0.006057	FALSE	2239
CDT1	-3	-1.05892	-1.54919	-0.568657	2.3e-05	0.359107	0.835643	17.921	2.3e-05	FALSE	426
PARPBP	-3	-1.05921	-1.66348	-0.454949	0.000591206	4.64535	0.0980112	11.8035	0.000591206	FALSE	881
LCTL	-3	-1.05935	-1.57007	-0.548635	4.79e-05	1.44723	0.484997	16.5278	4.79e-05	FALSE	484
EYA4	-3	-1.05977	-1.82004	-0.299513	0.00629294	0.357383	0.836364	7.46445	0.00629294	FALSE	2270
ZBTB12	-3	-1.06027	-1.58722	-0.533316	8.03e-05	1.41652	0.4925	15.5519	8.03e-05	FALSE	530
COL11A1	-3	-1.06056	-1.84337	-0.277745	0.00792223	0.6771	0.712803	7.05097	0.00792223	FALSE	2468
KIF11	-3	-1.0672	-2.04013	-0.0942618	0.0315668	6.77601	0.033776	4.62187	0.0315668	FALSE	4075
RAB3B	-3	-1.06763	-1.77318	-0.362072	0.00301929	1.68652	0.430305	8.79578	0.00301929	FALSE	1558
KBTBD12	-3	-1.07015	-1.85782	-0.282476	0.0077482	0.754576	0.685718	7.09077	0.0077482	FALSE	2446
CLDN16	-1	-1.07206	-2.04888	-0.0952392	0.0314716	3.07876	0.214514	4.62705	0.0314716	FALSE	4070
H3C10	-2	-1.07255	-1.80874	-0.336364	0.00429729	1.17575	0.278223	8.15372	0.00429729	FALSE	1917
DNA2	-3	-1.07389	-1.48428	-0.663513	2.91e-07	2.46445	0.291642	26.3053	2.91e-07	FALSE	234
GINS2	-3	-1.07853	-1.65683	-0.500231	0.000256842	2.58484	0.274606	13.3615	0.000256842	FALSE	709
FBXO43	-3	-1.0791	-1.63284	-0.525361	0.000133734	1.4903	0.474662	14.5884	0.000133734	FALSE	596
POSTN	-3	-1.07964	-2.0252	-0.134078	0.0252288	3.88712	0.143194	5.00811	0.0252288	FALSE	3730
NETO2	-3	-1.07968	-1.53756	-0.621808	3.81e-06	0.521465	0.770487	21.3597	3.81e-06	FALSE	324
CHEK1	-3	-1.07988	-1.93211	-0.227645	0.0130097	6.9412	0.0310984	6.16779	0.0130097	FALSE	2922
MIR25	-2	-1.08133	-1.91784	-0.244824	0.0112899	0.0520043	0.819612	6.41911	0.0112899	FALSE	2800
MYT1	-3	-1.0827	-1.96396	-0.201441	0.016041	2.59313	0.27347	5.79837	0.016041	FALSE	3158
AKR1B10	-1	-1.08541	-2.00771	-0.163105	0.0210785	1.78256	0.41013	5.32029	0.0210785	FALSE	3514
RAD51AP1	-3	-1.08544	-1.87732	-0.293552	0.00721996	5.35584	0.0687058	7.21741	0.00721996	FALSE	2377
VWA3A	-3	-1.08565	-2.09733	-0.0739683	0.0354426	3.09379	0.212908	4.42372	0.0354426	FALSE	4256
IBSP	-3	-1.08672	-1.93758	-0.235856	0.0123056	0.526349	0.768608	6.2663	0.0123056	FALSE	2865
EFNA2	-3	-1.08691	-1.98028	-0.193545	0.0170986	1.90317	0.386128	5.68623	0.0170986	FALSE	3237
MND1	-3	-1.09036	-2.16795	-0.0127627	0.0473476	4.70643	0.0950631	3.93299	0.0473476	FALSE	4801
FIRRE	-2	-1.09053	-1.92896	-0.252099	0.0107944	1.13745	0.286191	6.49886	0.0107944	FALSE	2763
RPL7AP66	-2	-1.09475	-1.86993	-0.319581	0.0056402	0.0701566	0.791109	7.66181	0.0056402	FALSE	2186
TTLL10	-3	-1.09502	-1.86507	-0.324978	0.00531793	4.27204	0.118124	7.76802	0.00531793	FALSE	2146
LRRTM1	-3	-1.09968	-1.8808	-0.318559	0.00579281	2.24937	0.324755	7.61365	0.00579281	FALSE	2206
IGSF9	-3	-1.09984	-1.62293	-0.576758	3.77e-05	1.25803	0.533118	16.9829	3.77e-05	FALSE	442
ADAMTS14	-3	-1.10012	-1.79494	-0.405297	0.00191419	3.76482	0.152223	9.63006	0.00191419	FALSE	1272
IGF2	-3	-1.10297	-1.86509	-0.340856	0.00456029	0.312285	0.855437	8.04605	0.00456029	FALSE	1988
HGFAC	-3	-1.10428	-1.76475	-0.443808	0.00104925	0.653218	0.721366	10.7386	0.00104925	FALSE	1021
SAPCD2	-3	-1.10741	-1.62407	-0.590742	2.66e-05	0.591905	0.743823	17.6479	2.66e-05	FALSE	412
ERFE	-3	-1.10834	-1.83041	-0.386281	0.00262553	2.57945	0.275346	9.05099	0.00262553	FALSE	1449
MELK	-3	-1.10843	-1.97495	-0.241918	0.0121707	5.136	0.0766886	6.28583	0.0121707	FALSE	2853
ESCO2	-3	-1.10892	-1.99917	-0.218666	0.0146314	5.55081	0.0623244	5.96032	0.0146314	FALSE	3039
FIGNL2	-3	-1.11179	-1.6178	-0.605775	1.66e-05	2.13385	0.344065	18.5447	1.66e-05	FALSE	376
KCNJ11	-3	-1.11569	-1.70013	-0.531261	0.000182847	0.647808	0.72332	13.9996	0.000182847	FALSE	626
MIR181A2HG	-2	-1.11725	-1.89255	-0.34195	0.00473672	0.783722	0.376005	7.97731	0.00473672	FALSE	2041
C10orf88B	-2	-1.11816	-2.14473	-0.0915815	0.0327762	1.76571	0.183914	4.55743	0.0327762	FALSE	4132
ARHGAP11A	-3	-1.11867	-1.89828	-0.339061	0.00491774	6.02589	0.0491467	7.90944	0.00491774	FALSE	2077
ANKRD45	-3	-1.11873	-1.90341	-0.334062	0.0051998	2.8355	0.242258	7.8086	0.0051998	FALSE	2131
KIF23	-3	-1.11894	-1.81779	-0.420081	0.0017005	4.32785	0.114874	9.84764	0.0017005	FALSE	1206
CEP55	-3	-1.11961	-2.20668	-0.0325505	0.0435234	6.47544	0.0392532	4.07496	0.0435234	FALSE	4650
DPP10	-3	-1.11964	-2.23065	-0.00861888	0.048249	3.23953	0.197945	3.90129	0.048249	FALSE	4834
SAC3D1	-3	-1.11968	-1.74272	-0.496637	0.000427851	6.58271	0.0372033	12.4065	0.000427851	FALSE	784
KIF1A	-3	-1.12151	-1.9311	-0.311907	0.00662634	0.919611	0.631406	7.37156	0.00662634	FALSE	2301
NXPH4	-1	-1.12201	-2.1053	-0.138719	0.0253211	3.10538	0.211678	5.00179	0.0253211	FALSE	3733
IPO9-AS1	-2	-1.12385	-1.86786	-0.379842	0.00307049	0.920914	0.337235	8.7651	0.00307049	FALSE	1557
H4C4	-2	-1.12718	-1.77242	-0.48194	0.000617321	0.181353	0.670213	11.723	0.000617321	FALSE	853
PSRC1	-3	-1.12725	-1.55471	-0.69979	2.36e-07	1.30406	0.520988	26.7143	2.36e-07	FALSE	207
TTK	-3	-1.12824	-2.09878	-0.157697	0.0227012	6.30285	0.0427911	5.19122	0.0227012	FALSE	3604
ADGRF1	-3	-1.12993	-1.90787	-0.351998	0.00441611	1.01915	0.60075	8.10427	0.00441611	FALSE	1945
DNAAF3	-3	-1.13002	-2.06309	-0.196955	0.0176118	6.15102	0.046166	5.63436	0.0176118	FALSE	3280
MEIOC	-3	-1.13105	-1.98244	-0.279652	0.00922119	3.30236	0.191824	6.77948	0.00922119	FALSE	2597
SLC29A2	-3	-1.13118	-1.88205	-0.380318	0.00315009	4.26894	0.118307	8.71843	0.00315009	FALSE	1579
CNGB1	-3	-1.13303	-2.2541	-0.0119606	0.0476053	5.81806	0.0545286	3.92386	0.0476053	FALSE	4812
LOC107986163	-2	-1.13406	-2.08271	-0.185415	0.0191271	2.66077	0.102851	5.48985	0.0191271	FALSE	3383
LOC122455342	-2	-1.13617	-1.86473	-0.407614	0.00223917	0.429409	0.512279	9.34236	0.00223917	FALSE	1344
TEX41	-2	-1.1364	-2.21109	-0.0617023	0.0382195	1.26068	0.261523	4.29523	0.0382195	FALSE	4395
ZNF730	-3	-1.13886	-1.69584	-0.581886	6.13e-05	2.15316	0.340759	16.0607	6.13e-05	FALSE	470
POLQ	-3	-1.13946	-1.97046	-0.308471	0.00719854	6.41447	0.0404684	7.22275	0.00719854	FALSE	2374
HROB	-3	-1.13999	-1.59798	-0.682009	1.07e-06	2.24364	0.325687	23.8013	1.07e-06	FALSE	255
PKMYT1	-3	-1.1401	-1.65664	-0.623558	1.52e-05	1.29615	0.523053	18.7143	1.52e-05	FALSE	364
H3C12	-3	-1.14412	-2.25094	-0.0373077	0.0427618	5.79947	0.0550377	4.10479	0.0427618	FALSE	4615
CA9	-3	-1.14625	-1.93969	-0.352807	0.00463346	0.433502	0.805131	8.01722	0.00463346	FALSE	2012
CCNF	-3	-1.15705	-1.638	-0.676113	2.41e-06	2.3623	0.306926	22.2341	2.41e-06	FALSE	271
KCNS1	-3	-1.15738	-1.88803	-0.426729	0.00190497	3.45766	0.177492	9.63893	0.00190497	FALSE	1245
DUXAP8	-2	-1.15761	-1.88148	-0.433734	0.0017224	0.0108368	0.91709	9.8241	0.0017224	FALSE	1195
CCNA2	-3	-1.15789	-2.1948	-0.120981	0.0286229	8.60683	0.0135223	4.79015	0.0286229	FALSE	3910
WNT7A	-3	-1.15795	-1.98427	-0.331627	0.00602247	2.44743	0.294136	7.54357	0.00602247	FALSE	2235
DPF1	-3	-1.15889	-1.83012	-0.487662	0.000714595	0.673103	0.714229	11.4509	0.000714595	FALSE	877
FAM181A	-3	-1.16102	-2.04897	-0.273066	0.0103862	2.92006	0.232229	6.56743	0.0103862	FALSE	2717
KIF2C	-3	-1.16224	-1.92606	-0.398425	0.00286069	4.02681	0.133533	8.89426	0.00286069	FALSE	1488
AUNIP	-3	-1.16314	-1.90048	-0.425805	0.00198933	4.62564	0.0989815	9.55935	0.00198933	FALSE	1267
FBXW11P1	-2	-1.16606	-1.87527	-0.45685	0.00127075	0.260935	0.609479	10.3845	0.00127075	FALSE	1060
ESPN	-3	-1.16937	-1.78131	-0.557422	0.000180178	1.87182	0.392229	14.0273	0.000180178	FALSE	593
RNFT2	-3	-1.17151	-1.66406	-0.678957	3.14e-06	1.7955	0.407485	21.7311	3.14e-06	FALSE	276
GBX1	-3	-1.17171	-1.90192	-0.441491	0.00166107	0.675607	0.713336	9.8908	0.00166107	FALSE	1167
MSI1	-3	-1.17237	-1.80119	-0.543538	0.000258096	0.655535	0.72053	13.3524	0.000258096	FALSE	655
CLEC18B	-3	-1.17248	-2.19824	-0.146716	0.0250715	3.36392	0.186009	5.01894	0.0250715	FALSE	3721
PLK1	-3	-1.17313	-1.86098	-0.485284	0.000829554	3.93974	0.139475	11.1739	0.000829554	FALSE	915
ZNF492	-3	-1.17365	-1.8388	-0.508499	0.000543544	2.32779	0.312268	11.96	0.000543544	FALSE	808
KREMEN2	-3	-1.17538	-2.19961	-0.151151	0.0244994	3.54777	0.169672	5.05893	0.0244994	FALSE	3689
H2BC13	-3	-1.17602	-2.11034	-0.241692	0.0136262	6.03352	0.0489596	6.08594	0.0136262	FALSE	2962
SHISA9	-3	-1.17637	-1.91182	-0.44091	0.00171869	1.28216	0.526724	9.82807	0.00171869	FALSE	1185
SLC12A5-AS1	-2	-1.17637	-2.08006	-0.272677	0.0107304	0.00466208	0.945563	6.50942	0.0107304	FALSE	2754
CCNB1	-3	-1.17656	-2.01895	-0.334173	0.00619127	6.49658	0.0388405	7.49377	0.00619127	FALSE	2262
FZD10	-3	-1.17707	-1.97118	-0.382962	0.00367058	3.14007	0.208038	8.43999	0.00367058	FALSE	1708
CIT	-3	-1.17816	-1.598	-0.758319	3.8e-08	1.86485	0.393597	30.251	3.8e-08	FALSE	150
MKI67	-3	-1.17852	-2.08156	-0.275487	0.0105311	4.75224	0.0929103	6.54277	0.0105311	FALSE	2736
LHFPL3-AS2	-2	-1.17969	-2.19818	-0.161213	0.0231953	0.0917917	0.761912	5.15382	0.0231953	FALSE	3630
MYBPC2	-3	-1.1819	-2.00571	-0.358082	0.00492516	2.48284	0.288973	7.90672	0.00492516	FALSE	2078
CDCA2	-3	-1.1822	-2.07169	-0.292707	0.00918917	6.92847	0.031297	6.78569	0.00918917	FALSE	2590
CFAP100	-3	-1.18249	-2.12006	-0.244915	0.0134378	3.00392	0.222693	6.11054	0.0134378	FALSE	2945
MXD3	-3	-1.1829	-1.8269	-0.538903	0.00031812	5.8526	0.0535951	12.9606	0.00031812	FALSE	692
PIF1	-3	-1.18361	-1.62419	-0.743023	1.4e-07	0.709184	0.70146	27.7239	1.4e-07	FALSE	173
H4C6	-2	-1.18481	-1.89196	-0.477656	0.00102398	1.12556	0.288723	10.7837	0.00102398	FALSE	983
TACC3	-3	-1.18873	-1.76591	-0.611537	5.42e-05	5.49465	0.0640991	16.2938	5.42e-05	FALSE	438
UCHL1	-3	-1.19069	-1.80422	-0.577167	0.000142508	2.14046	0.34293	14.4687	0.000142508	FALSE	538
PCLAF	-3	-1.19354	-2.26485	-0.122242	0.0289912	6.85867	0.0324085	4.76814	0.0289912	FALSE	3934
AKR1B15	-3	-1.19912	-2.14905	-0.249191	0.0133567	0.456578	0.795894	6.12124	0.0133567	FALSE	2943
RPL39P16	-2	-1.19922	-1.83777	-0.560661	0.000232468	0.123453	0.725319	13.5486	0.000232468	FALSE	623
CAPN9	-3	-1.20263	-1.89044	-0.514813	0.000610399	2.38291	0.303779	11.744	0.000610399	FALSE	815
CALHM3	-3	-1.20319	-2.13718	-0.269195	0.0115743	1.13838	0.565983	6.37493	0.0115743	FALSE	2814
GRASLND	-2	-1.20419	-2.09898	-0.309399	0.00834764	0.0031419	0.9553	6.95733	0.00834764	FALSE	2515
HEY2-AS1	-2	-1.20551	-2.22354	-0.187488	0.0202907	1.7383	0.187354	5.38671	0.0202907	FALSE	3465
OXTR	-3	-1.20557	-2.11897	-0.292163	0.0096849	4.61451	0.0995341	6.69195	0.0096849	FALSE	2643
SKA1	-3	-1.20589	-1.88825	-0.523527	0.000532798	2.42927	0.296819	11.9972	0.000532798	FALSE	790
GNAS-AS1	-2	-1.21143	-1.93843	-0.48442	0.00109106	0.377484	0.538953	10.6663	0.00109106	FALSE	994
CLUL1	-3	-1.21158	-2.13859	-0.284564	0.0104188	4.72472	0.0941978	6.56185	0.0104188	FALSE	2723
ZNF571-AS1	-2	-1.21379	-1.89033	-0.537251	0.000437442	0.0269338	0.86964	12.3651	0.000437442	FALSE	737
DUXAP9	-2	-1.21392	-1.9882	-0.439646	0.00212018	0.546541	0.459735	9.44247	0.00212018	FALSE	1287
ORC1	-3	-1.21408	-1.92115	-0.507007	0.00076445	4.16673	0.12451	11.3256	0.00076445	FALSE	870
H2BC6	-2	-1.21901	-1.83436	-0.60365	0.000103327	0.364186	0.546191	15.0749	0.000103327	FALSE	491
GPC2	-3	-1.222	-1.7781	-0.665894	1.66e-05	1.91464	0.383921	18.5492	1.66e-05	FALSE	344
PHC2-AS1	-2	-1.22313	-2.11563	-0.330634	0.00723021	0.218066	0.640517	7.21487	0.00723021	FALSE	2380
CAVIN4	-3	-1.22928	-1.76847	-0.690099	7.88e-06	0.879202	0.644293	19.9676	7.88e-06	FALSE	301
IGFBPL1	-3	-1.23037	-2.19057	-0.270166	0.0120244	3.27157	0.194799	6.30727	0.0120244	FALSE	2841
LINC01122	-2	-1.23038	-2.17246	-0.288292	0.010475	0.649754	0.420201	6.55228	0.010475	FALSE	2727
MYOM3	-3	-1.23147	-2.22693	-0.236012	0.0153232	3.86781	0.144582	5.87893	0.0153232	FALSE	3089
CDCA8	-3	-1.2342	-2.33482	-0.13358	0.0279604	7.74581	0.0207978	4.83051	0.0279604	FALSE	3868
FOXM1	-3	-1.24505	-1.75569	-0.734416	1.76e-06	2.09556	0.350716	22.8373	1.76e-06	FALSE	229
CTXN1	-3	-1.24562	-2.45188	-0.0393677	0.0429774	10.3652	0.00561328	4.09629	0.0429774	FALSE	4627
DLGAP5	-3	-1.24783	-2.27502	-0.220644	0.017267	6.60516	0.0367882	5.66903	0.017267	FALSE	3255
FSD1	-3	-1.24888	-1.96156	-0.536194	0.000593527	0.072273	0.964509	11.7962	0.000593527	FALSE	797
POU6F2	-3	-1.2502	-2.28601	-0.214391	0.0179992	2.50439	0.285877	5.59623	0.0179992	FALSE	3306
COL22A1	-3	-1.25124	-2.05594	-0.44655	0.00230669	2.15896	0.339772	9.28793	0.00230669	FALSE	1321
ALPL	-3	-1.25194	-1.75202	-0.751863	9.26e-07	1.45185	0.483876	24.0762	9.26e-07	FALSE	203
ARID3C	-3	-1.25368	-2.16256	-0.344806	0.00686084	2.70293	0.258861	7.30904	0.00686084	FALSE	2335
MIR9-3HG	-2	-1.25802	-2.13332	-0.382712	0.00484861	1.35e-09	0.999971	7.93506	0.00484861	FALSE	2066
CDK1	-3	-1.25958	-2.21755	-0.301613	0.00996477	5.66213	0.0589501	6.64118	0.00996477	FALSE	2670
GTSE1	-3	-1.26069	-1.78417	-0.737202	2.36e-06	1.65594	0.436936	22.2794	2.36e-06	FALSE	235
H2AC13	-3	-1.26087	-2.12368	-0.398067	0.00418038	4.54351	0.103131	8.20376	0.00418038	FALSE	1859
KRT75	-1	-1.26317	-2.46165	-0.0646959	0.0388506	2.27584	0.320484	4.26739	0.0388506	FALSE	4426
H4C13	-2	-1.26342	-2.29015	-0.236685	0.0158748	1.34441	0.246258	5.81669	0.0158748	FALSE	3134
PRR11	-3	-1.26934	-1.93442	-0.604262	0.000183508	4.21979	0.121251	13.9928	0.000183508	FALSE	539
LOC102724560	-2	-1.27348	-2.21817	-0.328789	0.00823919	0.405002	0.524517	6.98073	0.00823919	FALSE	2502
EPOP	-2	-1.27369	-1.92661	-0.620771	0.00013161	0.00209198	0.963519	14.6186	0.00013161	FALSE	497
APLP1	-3	-1.27474	-2.38392	-0.165561	0.0242896	5.10057	0.0780593	5.07383	0.0242896	FALSE	3675
ZNF793-AS1	-2	-1.27886	-1.86888	-0.688845	2.15e-05	0.0356811	0.850176	18.0473	2.15e-05	FALSE	342
LOC728485	-2	-1.28016	-2.14154	-0.418778	0.00358157	0.223938	0.636056	8.48464	0.00358157	FALSE	1673
AURKA	-3	-1.28053	-2.04458	-0.516476	0.00102041	5.65583	0.0591361	10.7902	0.00102041	FALSE	940
ANKLE1	-3	-1.28057	-2.37483	-0.186309	0.0218096	10.0957	0.00642327	5.26091	0.0218096	FALSE	3556
CDC6	-3	-1.28157	-2.10849	-0.454639	0.00238519	6.14626	0.046276	9.22664	0.00238519	FALSE	1336
KIF15	-3	-1.28499	-2.13612	-0.433855	0.00308609	6.77546	0.0337853	8.75586	0.00308609	FALSE	1525
NUF2	-3	-1.28574	-2.52514	-0.0463426	0.0420273	9.51933	0.00856847	4.1341	0.0420273	FALSE	4579
DEPDC1	-3	-1.28728	-2.31246	-0.262112	0.013852	5.33961	0.0692656	6.05691	0.013852	FALSE	2983
CLVS1	-3	-1.28834	-1.97223	-0.604443	0.000222294	1.7915	0.408302	13.6326	0.000222294	FALSE	566
TEDC2	-3	-1.28885	-1.8259	-0.75181	2.55e-06	2.41282	0.299269	22.1251	2.55e-06	FALSE	230
CDC20	-3	-1.29368	-2.03232	-0.555052	0.000597387	3.1094	0.211253	11.7841	0.000597387	FALSE	780
EXO1	-3	-1.2939	-2.29755	-0.290253	0.0115113	7.48844	0.0236541	6.38463	0.0115113	FALSE	2812
KRT4	-3	-1.29594	-2.15903	-0.432845	0.00325158	1.14912	0.562953	8.66063	0.00325158	FALSE	1572
LINC01993	-2	-1.29603	-2.23637	-0.355681	0.00690667	0.219075	0.639746	7.29708	0.00690667	FALSE	2338
XRCC2	-3	-1.30094	-2.37765	-0.224217	0.0178793	8.95267	0.011375	5.60794	0.0178793	FALSE	3298
ACBD7	-3	-1.30134	-2.11965	-0.483021	0.00182789	4.49266	0.105787	9.71481	0.00182789	FALSE	1169
PPP1R14B-AS1	-2	-1.30209	-2.18291	-0.421268	0.00376329	0.459664	0.497781	8.39464	0.00376329	FALSE	1721
LINC00664	-2	-1.30301	-1.98113	-0.624888	0.000165836	1.14478	0.284644	14.1833	0.000165836	FALSE	514
NCAPH	-3	-1.30347	-1.95987	-0.647076	9.94e-05	3.66907	0.159687	15.1484	9.94e-05	FALSE	453
KIF14	-3	-1.3052	-2.46638	-0.144021	0.0275906	11.5505	0.00310347	4.85347	0.0275906	FALSE	3853
UNC93A	-3	-1.30636	-2.43329	-0.179425	0.0230853	2.29173	0.317948	5.16208	0.0230853	FALSE	3625
ZNF849P	-2	-1.3082	-2.31707	-0.299333	0.0110382	0.836197	0.360487	6.45916	0.0110382	FALSE	2778
DEPDC1B	-3	-1.30889	-2.34496	-0.272813	0.0132845	7.95305	0.0187507	6.13082	0.0132845	FALSE	2938
MIR4479	-2	-1.31049	-2.55568	-0.0653132	0.0391345	0.0921303	0.761486	4.25502	0.0391345	FALSE	4443
RCOR2	-3	-1.31117	-1.76067	-0.861668	1.08e-08	0.935406	0.62644	32.6851	1.08e-08	FALSE	101
MEX3A	-3	-1.31191	-1.80234	-0.821477	1.58e-07	0.799095	0.670624	27.4882	1.58e-07	FALSE	145
LGALS7	-3	-1.31284	-2.31625	-0.309417	0.0103371	1.44932	0.48449	6.57586	0.0103371	FALSE	2711
ANLN	-3	-1.31565	-2.13625	-0.495043	0.001676	6.17054	0.0457177	9.87434	0.001676	FALSE	1119
SH3PXD2A-AS1	-2	-1.31605	-2.62962	-0.00248624	0.0495679	0.444166	0.505118	3.85601	0.0495679	FALSE	4887
GDPD2	-3	-1.31734	-2.55803	-0.0766553	0.0374285	6.21163	0.0447879	4.33081	0.0374285	FALSE	4349
H2BC14	-2	-1.31895	-2.31879	-0.319116	0.00972318	1.06743	0.301526	6.68492	0.00972318	FALSE	2649
TYMS	-3	-1.32417	-2.2885	-0.359848	0.00711641	8.98995	0.0111649	7.24335	0.00711641	FALSE	2365
RAD54L	-3	-1.3244	-2.44113	-0.207668	0.0201019	14.3111	0.000780507	5.40302	0.0201019	FALSE	3454
KIF4A	-3	-1.32743	-2.26475	-0.390106	0.00550859	6.03577	0.0489045	7.70442	0.00550859	FALSE	2171
H1-1	-3	-1.32778	-2.02629	-0.629273	0.000194805	1.91136	0.38455	13.8805	0.000194805	FALSE	527
PTTG1	-3	-1.32912	-2.40239	-0.255842	0.0152171	7.99571	0.018355	5.89116	0.0152171	FALSE	3080
BUB1	-3	-1.33125	-2.18372	-0.47878	0.00220781	6.5386	0.0380331	9.36821	0.00220781	FALSE	1274
FAM111B	-3	-1.33151	-1.87561	-0.787401	1.62e-06	1.71455	0.424318	23.0048	1.62e-06	FALSE	200
SBK1	-3	-1.33264	-2.52318	-0.142113	0.0282409	14.5436	0.000694872	4.8133	0.0282409	FALSE	3888
LINC01788	-2	-1.33378	-2.61325	-0.0543188	0.0410353	1.02339	0.311716	4.17456	0.0410353	FALSE	4537
TCP11	-3	-1.33391	-2.24689	-0.420938	0.00418817	3.33258	0.188947	8.20038	0.00418817	FALSE	1856
INA	-3	-1.3358	-2.27255	-0.399057	0.00519131	1.67081	0.433699	7.81156	0.00519131	FALSE	2128
NEIL3	-3	-1.34627	-2.13851	-0.554024	0.00086664	3.49862	0.173894	11.0928	0.00086664	FALSE	855
C6orf118	-3	-1.34772	-2.57958	-0.115861	0.0320084	3.7279	0.155059	4.59805	0.0320084	FALSE	4096
H3C13	-3	-1.34831	-2.40743	-0.289197	0.0125907	6.66027	0.0357882	6.22573	0.0125907	FALSE	2885
E2F8	-3	-1.35334	-2.2521	-0.454582	0.00316446	5.2301	0.073164	8.71013	0.00316446	FALSE	1532
CCDC150	-3	-1.35369	-2.38176	-0.325619	0.00985886	7.30743	0.0258947	6.66022	0.00985886	FALSE	2660
LCAL1	-2	-1.35395	-2.63417	-0.0737215	0.0381883	0.377626	0.538877	4.29662	0.0381883	FALSE	4392
DUXAP10	-2	-1.35726	-2.03857	-0.675943	9.44e-05	0.126436	0.722157	15.2449	9.44e-05	FALSE	431
MCM10	-3	-1.35936	-2.03672	-0.681996	8.38e-05	3.02411	0.220456	15.4712	8.38e-05	FALSE	416
KAAG1	-1	-1.3632	-2.57117	-0.155227	0.0269788	3.71115	0.156363	4.89217	0.0269788	FALSE	3816
PPFIA4	-3	-1.36368	-2.30834	-0.419013	0.0046647	6.10566	0.0472251	8.00505	0.0046647	FALSE	2015
CDIPTOSP	-2	-1.36464	-2.60075	-0.128535	0.0304822	0.0429492	0.835821	4.68189	0.0304822	FALSE	4018
E2F1	-3	-1.36543	-2.15129	-0.579568	0.000660604	6.09708	0.0474282	11.5969	0.000660604	FALSE	779
ASPM	-3	-1.36704	-2.25111	-0.482976	0.00243975	5.86706	0.0532089	9.18524	0.00243975	FALSE	1327
TOP2A	-3	-1.37012	-2.69556	-0.0446819	0.0427611	11.9727	0.00251285	4.10482	0.0427611	FALSE	4614
LINC02443	-2	-1.37721	-2.71883	-0.0355954	0.0442236	0.287036	0.592126	4.048	0.0442236	FALSE	4682
CDC25C	-3	-1.37824	-2.27527	-0.481211	0.00260061	5.47167	0.0648399	9.06842	0.00260061	FALSE	1375
CDCA5	-3	-1.38092	-2.0815	-0.68033	0.000111883	4.74615	0.0931938	14.9248	0.000111883	FALSE	441
ZWINT	-3	-1.38095	-1.98871	-0.773187	8.45e-06	4.03565	0.132944	19.8328	8.45e-06	FALSE	261
CNTNAP5	-3	-1.385	-2.70544	-0.0645655	0.0398018	0.450772	0.798208	4.22632	0.0398018	FALSE	4481
PNCK	-3	-1.39573	-2.21831	-0.573148	0.000882257	2.82109	0.244011	11.0597	0.000882257	FALSE	840
HAPLN1	-3	-1.39696	-2.27766	-0.516271	0.00187776	0.443978	0.800924	9.66535	0.00187776	FALSE	1153
SPAG5	-3	-1.4014	-1.89349	-0.909313	2.38e-08	2.61027	0.271136	31.1556	2.38e-08	FALSE	97
RPL31P8	-2	-1.40647	-2.5926	-0.220341	0.0201225	1.56851	0.210423	5.40124	0.0201225	FALSE	3456
DNMT3B	-3	-1.4123	-1.98442	-0.84018	1.31e-06	3.73321	0.154648	23.4087	1.31e-06	FALSE	171
RRM2	-3	-1.41762	-2.34175	-0.493487	0.00264199	7.40679	0.0246397	9.03956	0.00264199	FALSE	1378
SYCP2	-3	-1.42027	-2.02207	-0.81846	3.74e-06	0.171649	0.917756	21.3954	3.74e-06	FALSE	209
CKAP2L	-3	-1.42281	-2.54859	-0.29703	0.0132459	8.81139	0.0122076	6.13597	0.0132459	FALSE	2936
E2F2	-3	-1.42446	-1.9398	-0.909125	6.04e-08	1.45223	0.483785	29.3503	6.04e-08	FALSE	106
GUCY1B2	-2	-1.42583	-2.42444	-0.427229	0.00513427	0.208996	0.647555	7.83153	0.00513427	FALSE	2116
CDC45	-3	-1.42724	-2.39394	-0.460548	0.00380708	7.87677	0.0194796	8.37361	0.00380708	FALSE	1722
H3-7	-2	-1.42749	-2.08346	-0.771526	2e-05	0.65298	0.419049	18.192	2e-05	FALSE	286
CLDN6	-3	-1.42823	-2.39639	-0.460071	0.003836	0.203603	0.903209	8.35986	0.003836	FALSE	1727
ZYG11A	-3	-1.43097	-2.19795	-0.664	0.000255397	0.663538	0.717653	13.3721	0.000255397	FALSE	531
TPX2	-3	-1.43298	-2.72786	-0.138095	0.0300836	10.7678	0.00458988	4.70451	0.0300836	FALSE	3994
SPC24	-3	-1.43745	-2.06235	-0.812556	6.53e-06	3.32614	0.189556	20.3267	6.53e-06	FALSE	228
RPSAP52	-2	-1.44264	-2.45003	-0.435255	0.00500372	0.482623	0.487237	7.87809	0.00500372	FALSE	2092
TICRR	-3	-1.44957	-2.1213	-0.777837	2.34e-05	3.94746	0.138938	17.8888	2.34e-05	FALSE	295
LINC01233	-2	-1.45158	-2.84463	-0.0585197	0.0411219	0.101379	0.750181	4.17098	0.0411219	FALSE	4544
ZNF729	-3	-1.45252	-2.5686	-0.336445	0.0107476	1.31615	0.517848	6.50658	0.0107476	FALSE	2757
CLSPN	-3	-1.45391	-2.27088	-0.636947	0.000486553	5.53504	0.0628176	12.1665	0.000486553	FALSE	667
TSPEAR-AS1	-2	-1.45417	-2.7082	-0.200138	0.0230403	0.35587	0.550809	5.16547	0.0230403	FALSE	3622
KRTAP5-8	-3	-1.45546	-2.49497	-0.415942	0.00606576	2.08793	0.352056	7.53066	0.00606576	FALSE	2242
ASF1B	-3	-1.46073	-2.30067	-0.620786	0.000653121	5.16853	0.0754516	11.6181	0.000653121	FALSE	736
MMP11	-3	-1.46114	-2.19348	-0.728803	9.21e-05	0.925934	0.629414	15.2918	9.21e-05	FALSE	394
CDC25A	-3	-1.46143	-2.03131	-0.891556	5e-07	2.9037	0.234136	25.2635	5e-07	FALSE	139
COL26A1	-3	-1.46217	-2.2604	-0.66394	0.000330431	1.90988	0.384836	12.8895	0.000330431	FALSE	573
LINC00659	-2	-1.4701	-2.59459	-0.3456	0.0103971	0.340364	0.559619	6.56556	0.0103971	FALSE	2720
KCNJ4	-3	-1.47768	-2.5253	-0.430066	0.00569986	2.17283	0.337425	7.64282	0.00569986	FALSE	2195
BMP7	-3	-1.47817	-2.31137	-0.644965	0.000506814	0.423629	0.809115	12.0904	0.000506814	FALSE	669
C21orf58	-3	-1.4841	-2.19496	-0.773249	4.28e-05	5.78643	0.0553979	16.7442	4.28e-05	FALSE	330
CDCA3	-3	-1.48879	-2.25969	-0.717894	0.000153607	3.26695	0.19525	14.3275	0.000153607	FALSE	444
NCAPG	-3	-1.49413	-2.28215	-0.706114	0.000202228	5.63823	0.0596586	13.8103	0.000202228	FALSE	481
ZNF695	-3	-1.49773	-2.3743	-0.621168	0.000811422	4.08144	0.129935	11.2149	0.000811422	FALSE	791
EPIC1	-2	-1.50012	-2.76183	-0.23841	0.0197895	1.14489	0.284622	5.43037	0.0197895	FALSE	3433
LIN28B	-3	-1.50145	-2.92513	-0.0777738	0.0387309	0.808793	0.667379	4.27263	0.0387309	FALSE	4422
SPC25	-3	-1.50259	-2.89739	-0.107791	0.0347353	10.2929	0.00582012	4.45814	0.0347353	FALSE	4227
CENPF	-3	-1.50669	-2.84367	-0.169707	0.0271922	12.3062	0.00212684	4.87856	0.0271922	FALSE	3833
KCNA7	-3	-1.51295	-2.34401	-0.681892	0.000359527	1.12937	0.568538	12.7316	0.000359527	FALSE	571
MRPS9-AS2	-2	-1.51464	-2.76043	-0.268836	0.0171763	0.000906738	0.975978	5.67827	0.0171763	FALSE	3245
HJURP	-3	-1.51616	-2.99203	-0.0402854	0.0440659	11.807	0.00272981	4.05403	0.0440659	FALSE	4672
RPS10P1	-2	-1.52094	-2.82548	-0.21639	0.0223087	0.400948	0.5266	5.22155	0.0223087	FALSE	3580
CBX2	-3	-1.54073	-2.25812	-0.823347	2.56e-05	4.16854	0.124398	17.7193	2.56e-05	FALSE	275
AURKB	-3	-1.54269	-2.14158	-0.943806	4.45e-07	1.74727	0.417432	25.4897	4.45e-07	FALSE	114
TK1	-3	-1.5432	-2.3108	-0.775598	8.14e-05	4.73036	0.0939326	15.5263	8.14e-05	FALSE	362
FAM83D	-3	-1.54896	-2.39529	-0.702638	0.000334287	4.28674	0.117259	12.8678	0.000334287	FALSE	541
ANTXRL	-2	-1.55279	-2.71875	-0.386836	0.0090481	0.000872545	0.976435	6.81331	0.0090481	FALSE	2579
CENPM	-3	-1.55457	-2.23726	-0.871885	8.08e-06	3.62477	0.163264	19.9193	8.08e-06	FALSE	211
LOC442155	-2	-1.55912	-2.95888	-0.159356	0.0290288	1.86613	0.171919	4.76591	0.0290288	FALSE	3936
H4C1	-2	-1.56364	-2.29226	-0.835023	2.6e-05	0.268556	0.604302	17.6917	2.6e-05	FALSE	272
ESPL1	-3	-1.56973	-2.20226	-0.937197	1.15e-06	3.41801	0.181046	23.6581	1.15e-06	FALSE	141
NBPF6	-3	-1.56981	-2.98788	-0.151739	0.0300305	2.46108	0.292134	4.70754	0.0300305	FALSE	3991
RN7SKP57	-2	-1.57123	-2.82563	-0.316832	0.0140883	1.01278	0.314238	6.02705	0.0140883	FALSE	3000
LINC02387	-2	-1.57231	-3.07039	-0.0742311	0.0396784	1.60901	0.204631	4.23159	0.0396784	FALSE	4475
LINC00592	-2	-1.57679	-2.53577	-0.617811	0.00127011	0.143431	0.704894	10.3855	0.00127011	FALSE	919
H2BC8	-2	-1.59277	-2.31591	-0.869624	1.58e-05	0.0576376	0.810269	18.6359	1.58e-05	FALSE	237
BIRC5	-3	-1.60133	-2.76113	-0.441525	0.00680779	8.35896	0.0153065	7.32299	0.00680779	FALSE	2327
KIF20A	-3	-1.60168	-2.38006	-0.82329	5.51e-05	3.69966	0.157264	16.265	5.51e-05	FALSE	320
DUX4L27	-2	-1.60418	-2.65209	-0.556272	0.00269632	1.03008	0.310141	9.00236	0.00269632	FALSE	1361
E2F7	-3	-1.60728	-2.43002	-0.784538	0.000128711	3.7721	0.15167	14.6606	0.000128711	FALSE	386
MIR554	-2	-1.61352	-2.48094	-0.746088	0.000266606	0.87651	0.349159	13.2915	0.000266606	FALSE	489
NEK2	-3	-1.61402	-2.96837	-0.259657	0.0195054	11.6235	0.0029922	5.45562	0.0195054	FALSE	3411
PIMREG	-3	-1.61925	-2.57499	-0.663515	0.000898067	4.63104	0.0987146	11.0267	0.000898067	FALSE	787
SMIM45	-2	-1.62006	-2.78907	-0.451058	0.00660336	0.243499	0.62169	7.37781	0.00660336	FALSE	2300
LINC00626	-2	-1.62018	-2.83744	-0.402922	0.00908795	0.00763186	0.930385	6.80546	0.00908795	FALSE	2585
LINC02473	-2	-1.62507	-2.84181	-0.408334	0.00885186	0.349993	0.554117	6.85247	0.00885186	FALSE	2559
MIR4300HG	-2	-1.63119	-3.03367	-0.22871	0.0226323	0.306832	0.57963	5.19651	0.0226323	FALSE	3600
LINC02882	-2	-1.63192	-3.2219	-0.0419354	0.044256	0.00118128	0.972582	4.04677	0.044256	FALSE	4683
UHRF1	-2	-1.63512	-2.75423	-0.516014	0.00418737	4.01517	0.0450927	8.20072	0.00418737	FALSE	1834
APLN	-3	-1.63926	-2.67025	-0.608274	0.00183119	6.24339	0.0440824	9.71149	0.00183119	FALSE	1078
IGLON5	-3	-1.64274	-2.66791	-0.617577	0.00168556	2.59445	0.273289	9.86387	0.00168556	FALSE	1039
LINC01456	-2	-1.66691	-3.12204	-0.211792	0.0247531	0.0469	0.828548	5.04108	0.0247531	FALSE	3702
SPSB4	-3	-1.6678	-2.42735	-0.908243	1.68e-05	1.26138	0.532225	18.521	1.68e-05	FALSE	223
ANKRD20A18P	-2	-1.66833	-2.98496	-0.351691	0.01301	1.54946	0.213215	6.16775	0.01301	FALSE	2923
UBE2C	-3	-1.6756	-2.71539	-0.635819	0.00158603	6.01197	0.0494899	9.9759	0.00158603	FALSE	1003
C5orf46	-3	-1.69903	-2.72695	-0.671115	0.00119697	0.596908	0.741964	10.495	0.00119697	FALSE	860
MYO3A	-3	-1.69949	-2.63296	-0.766029	0.000359206	3.60549	0.164846	12.7333	0.000359206	FALSE	516
NPY	-3	-1.70258	-2.92185	-0.483318	0.00620221	0.293418	0.863545	7.49059	0.00620221	FALSE	2263
KIFC1	-3	-1.70381	-2.28452	-1.1231	8.89e-09	1.84575	0.397375	33.0693	8.89e-09	FALSE	62
LINC01502	-2	-1.70845	-3.15901	-0.257882	0.0209765	0.362266	0.54725	5.32874	0.0209765	FALSE	3504
CTCFL	-3	-1.71131	-3.19679	-0.225828	0.0239504	5.11763	0.0773964	5.09822	0.0239504	FALSE	3663
APOA1	-3	-1.71974	-3.42757	-0.0119055	0.0484242	8.51869	0.0141316	3.8952	0.0484242	FALSE	4842
HES6	-3	-1.71974	-2.65495	-0.784536	0.000313159	7.07543	0.0290797	12.99	0.000313159	FALSE	490
LINC01614	-2	-1.71988	-2.77002	-0.669752	0.00132741	0.261879	0.608832	10.304	0.00132741	FALSE	902
CENPA	-3	-1.72204	-2.45843	-0.985642	4.58e-06	1.85895	0.39476	21.0068	4.58e-06	FALSE	153
MT1H	-3	-1.72327	-3.11219	-0.334345	0.0150252	3.9126	0.141381	5.91351	0.0150252	FALSE	3068
LINC01807	-2	-1.72341	-3.42387	-0.0229474	0.0469874	0.0552082	0.814236	3.94584	0.0469874	FALSE	4791
ZIC1	-3	-1.72595	-3.06274	-0.389164	0.0113885	0.993212	0.608593	6.40367	0.0113885	FALSE	2806
H4C14	-2	-1.72881	-2.59266	-0.864972	8.76e-05	0.562205	0.453373	15.386	8.76e-05	FALSE	335
ZIC4	-3	-1.74846	-3.17567	-0.321255	0.0163442	0.168396	0.919249	5.76546	0.0163442	FALSE	3183
SIM1	-3	-1.75927	-3.43489	-0.0836452	0.039609	4.4758	0.106682	4.23455	0.039609	FALSE	4471
IQGAP3	-3	-1.76182	-2.45942	-1.06421	7.42e-07	3.5057	0.17328	24.5016	7.42e-07	FALSE	100
NKX6-1	-3	-1.77079	-2.90363	-0.637943	0.00218627	0.129978	0.937078	9.38618	0.00218627	FALSE	1166
KIF18B	-3	-1.7764	-2.60964	-0.943153	2.93e-05	3.94137	0.139361	17.4596	2.93e-05	FALSE	236
MYBL2	-3	-1.7961	-2.91112	-0.681081	0.00159316	6.32764	0.042264	9.96764	0.00159316	FALSE	974
WDR62	-3	-1.80648	-2.61582	-0.99715	1.22e-05	5.32352	0.0698252	19.1386	1.22e-05	FALSE	178
PAX2	-3	-1.80868	-3.06441	-0.552951	0.00475737	1.18516	0.552898	7.96944	0.00475737	FALSE	2046
SELENOV	-3	-1.81103	-2.9891	-0.632969	0.00258642	0.0539783	0.973372	9.07843	0.00258642	FALSE	1291
RPL5P16	-2	-1.81162	-3.44732	-0.175908	0.0299506	0.879349	0.34838	4.71213	0.0299506	FALSE	3983
FOXI3	-2	-1.81374	-3.17346	-0.454016	0.00893834	0.36854	0.543801	6.83511	0.00893834	FALSE	2568
SBSN	-3	-1.81536	-2.86706	-0.763655	0.00071668	3.07083	0.215366	11.4455	0.00071668	FALSE	663
LINC02418	-2	-1.8188	-3.55684	-0.0807584	0.0402636	0.702266	0.402023	4.20674	0.0402636	FALSE	4506
PICSAR	-2	-1.82023	-3.04596	-0.594491	0.00360782	0.438243	0.507972	8.47136	0.00360782	FALSE	1625
SCIRT	-2	-1.82683	-3.45253	-0.201128	0.0276338	4.37675	0.0364323	4.85077	0.0276338	FALSE	3854
FAM41C	-2	-1.83307	-3.26511	-0.401037	0.0121126	0.0230664	0.879285	6.29431	0.0121126	FALSE	2849
TYRP1	-3	-1.8571	-3.10664	-0.607562	0.00358027	2.70765	0.258251	8.4853	0.00358027	FALSE	1618
LOC124909494	-2	-1.87758	-3.47831	-0.276842	0.0215087	0.0813951	0.775416	5.28509	0.0215087	FALSE	3540
COL9A1	-3	-1.90666	-3.53537	-0.277955	0.0217646	5.5509	0.0623213	5.26451	0.0217646	FALSE	3551
MYO16-AS1	-2	-1.92865	-3.70726	-0.150048	0.0335606	0.0019739	0.964563	4.51695	0.0335606	FALSE	4163
TROAP	-3	-1.93587	-2.83101	-1.04074	2.25e-05	4.54793	0.102903	17.9668	2.25e-05	FALSE	188
HMGA2	-3	-1.93912	-2.77793	-1.10032	5.87e-06	3.02758	0.220074	20.5297	5.87e-06	FALSE	130
NTS	-3	-1.95	-3.02819	-0.871809	0.000392969	2.63131	0.268299	12.5653	0.000392969	FALSE	482
ESM1	-3	-1.96001	-2.53787	-1.38215	2.97e-11	0.894593	0.639354	44.1948	2.97e-11	FALSE	24
OR9A1P	-2	-1.97135	-3.60762	-0.335082	0.0182093	0.697885	0.403495	5.5759	0.0182093	FALSE	3325
LINC01695	-2	-1.97521	-2.89542	-1.05499	2.59e-05	0.0283878	0.8662	17.6987	2.59e-05	FALSE	191
LOC101927531	-2	-1.98066	-3.23368	-0.727648	0.00194735	0.0482392	0.826156	9.59852	0.00194735	FALSE	1056
FOXA3	-3	-1.99377	-3.30828	-0.679253	0.00295152	3.75722	0.152802	8.8372	0.00295152	FALSE	1397
LINC00648	-2	-1.99946	-3.36895	-0.629976	0.00421555	0.745233	0.38799	8.18856	0.00421555	FALSE	1833
FAM72C	-2	-2.04042	-3.64376	-0.437072	0.0126223	1.95409	0.162147	6.22129	0.0126223	FALSE	2890
KIF25-AS1	-2	-2.07944	-3.46585	-0.693035	0.00328521	0.765144	0.381723	8.64189	0.00328521	FALSE	1493
LOC400622	-2	-2.09284	-2.98247	-1.20321	4.01e-06	0.0170737	0.896039	21.2593	4.01e-06	FALSE	103
RIPPLY3	-3	-2.10953	-3.42408	-0.794984	0.00165934	3.45728	0.177525	9.89272	0.00165934	FALSE	944
PRSS2	-2	-2.15089	-4.09952	-0.202253	0.0305109	2.98315	0.0841354	4.68027	0.0305109	FALSE	4020
SOX11	-3	-2.2082	-3.05916	-1.35725	3.66e-07	0.8222	0.66292	25.8679	3.66e-07	FALSE	61
LINC03040	-2	-2.24063	-3.24639	-1.23486	1.26e-05	0.962239	0.326623	19.0653	1.26e-05	FALSE	126
PLA2G3	-3	-2.24392	-3.41693	-1.07091	0.00017731	2.61971	0.26986	14.0575	0.00017731	FALSE	318
PHOX2A	-3	-2.2553	-3.25406	-1.25654	9.61e-06	2.00768	0.366469	19.5878	9.61e-06	FALSE	111
LHX1	-2	-2.2756	-3.57448	-0.976724	0.000595165	0.0505398	0.822127	11.791	0.000595165	FALSE	512
MMP1	-3	-2.28918	-3.30864	-1.26972	1.08e-05	0.0183358	0.990874	19.3693	1.08e-05	FALSE	112
LOC124903670	-2	-2.3909	-3.45557	-1.32624	1.08e-05	0.0918069	0.761892	19.373	1.08e-05	FALSE	108
LOC101928401	-2	-2.39159	-4.41971	-0.363463	0.0208212	1.43569	0.230838	5.3417	0.0208212	FALSE	3494
ZFR2	-3	-2.42964	-3.91016	-0.949126	0.00129786	4.74311	0.0933357	10.3456	0.00129786	FALSE	776
LINC01833	-2	-2.43386	-3.70531	-1.16241	0.00017554	0.5682	0.450975	14.0763	0.00017554	FALSE	291
FGF3	-2	-2.45518	-4.19487	-0.715484	0.00567418	0.0987319	0.753357	7.65097	0.00567418	FALSE	2190
LINC01606	-2	-2.50018	-3.76324	-1.23711	0.000104607	1.059	0.303443	15.0517	0.000104607	FALSE	231
SLC6A10P	-2	-2.5075	-4.21307	-0.801936	0.0039577	0.159466	0.689648	8.30312	0.0039577	FALSE	1724
LINC00970	-2	-2.72131	-4.23907	-1.20355	0.000441122	0.275328	0.59978	12.3494	0.000441122	FALSE	395
GAB4	-3	-2.95235	-4.38918	-1.51552	5.64e-05	1.80969	0.404606	16.2189	5.64e-05	FALSE	146
LOC105377603	-2	-3.35347	-6.2285	-0.478436	0.0222471	1.27163	0.259461	5.22636	0.0222471	FALSE	3574
